# Identifying protein biomarkers and therapeutic targets in psoriasis through integrative genomic, proteomic and transcriptomic analysis

**DOI:** 10.64898/2026.07.09.26357649

**Authors:** Devendra Meena, Christos V. Chalitsios, Jingxian Huang, Narendra Meena, Siwei Wu, Alexander Smith, Charalabos Antonatos, Yiannis Vasilopoulos, James Yarmolinsky, Dipender Gill, Abbas Dehghan, Konstantinos K. Tsilidis, Ioanna Tzoulaki

## Abstract

Plasma proteins are promising biomarkers and potential drug targets in psoriasis. We conducted a two-sample Mendelian randomisation analysis integrating protein quantitative trait loci from UK Biobank and deCODE genetics with a psoriasis GWAS meta-analysis of 36,466 cases. To strengthen causal inference, we performed colocalisation analyses to evaluate shared genetic signals and applied summary data–based MR (SMR) with HEIDI testing using expression quantitative trait loci to exclude linkage-driven associations. After correction for multiple testing, 78 circulating proteins showed genetically predicted associations with psoriasis, with 27 demonstrating strong colocalisation (PPH4>80%). Triangulation prioritised 12 Tier 1 proteins, STX4, FLT3, NFKB1, IL18, PRSS53, SPAG1, SGSH, PLAT, RALB, TNFSF11, SPHK2, and STAT3, supported by consistent effects and no heterogeneity. Network profiling and Genome for REPositioning analyses assessed biological connectivity and druggability, revealing enrichment in anatomical therapeutic chemical groups L and B. Single-cell RNA sequencing confirmed cell-type–specific expression and modulation following IL-23 blockade.

## Supplemental Tables for "Identifying protein biomarkers and therapeutic targets in psoriasis through integrative genomic, proteomic and transcriptomic analysis"

### Sheet: Table S1
Table S1. The genetiacally predicted association between plasma proteins (UK Biobank) and psoriasis using a two-sample Mendelian randomisation analysis.
protein	Method	nsnp	beta	se	pval	OR	95%LCI	95%UCI	Q	Q_df	Q_pval	intercept	intercept_se	intercept_pval	FDR
A1BG	MR Egger	5	0.134168	0.0948017	0.251941	1.14359	0.949668	1.3771	2.62321	3	0.453436	-0.0113534	0.0140824	0.479106	NA
A1BG	Weighted median	5	0.0738952	0.0618498	0.232184	1.07669	0.953772	1.21546	NA	NA	NA	NA	NA	NA	NA
A1BG	Inverse variance weighted	5	0.0717602	0.0547284	0.189788	1.0744	0.965115	1.19605	3.27318	4	0.513192	NA	NA	NA	0.69102
AAMDC	MR Egger	10	0.00825858	0.031366	0.798976	1.00829	0.948173	1.07222	4.20932	8	0.837761	-0.0130618	0.0115591	0.291215	NA
AAMDC	Weighted median	10	-0.0193798	0.0261584	0.458777	0.980807	0.931788	1.0324	NA	NA	NA	NA	NA	NA	NA
AAMDC	Inverse variance weighted	10	-0.0162376	0.0226691	0.473814	0.983894	0.941135	1.0286	5.48623	9	0.790032	NA	NA	NA	0.876297
AARSD1	Wald ratio	1	0.180734	0.0845991	0.0326498	1.1981	1.01503	1.41418	NA	NA	NA	NA	NA	NA	0.318178
ABHD14B	Inverse variance weighted	2	0.0206964	0.0434385	0.633753	1.02091	0.937589	1.11164	NA	NA	NA	NA	NA	NA	0.917093
ABL1	Wald ratio	1	0.131806	0.219288	0.547797	1.14089	0.742303	1.75349	NA	NA	NA	NA	NA	NA	0.896151
ABO	MR Egger	11	0.0137931	0.0265134	0.615456	1.01389	0.962546	1.06797	3.41027	9	0.94579	0.00665552	0.00815541	0.435517	NA
ABO	Weighted median	11	0.0306852	0.016788	0.067579	1.03116	0.997783	1.06566	NA	NA	NA	NA	NA	NA	NA
ABO	Inverse variance weighted	11	0.0316789	0.0149206	0.0337403	1.03219	1.00244	1.06282	4.07627	10	0.943841	NA	NA	NA	0.324131
ACAA1	Inverse variance weighted	2	-0.0333111	0.0855826	0.697108	0.967238	0.817869	1.14389	NA	NA	NA	NA	NA	NA	0.930669
ACADM	Wald ratio	1	-0.0923322	0.0710247	0.193601	0.911802	0.79331	1.04799	NA	NA	NA	NA	NA	NA	0.695796
ACADSB	MR Egger	4	0.0431014	0.180321	0.833346	1.04404	0.733207	1.48666	2.91459	2	0.232865	0.00301113	0.057257	0.962839	NA
ACADSB	Weighted median	4	0.0489453	0.0433359	0.258712	1.05016	0.964647	1.14326	NA	NA	NA	NA	NA	NA	NA
ACADSB	Inverse variance weighted	4	0.0521825	0.0430283	0.225227	1.05357	0.968358	1.14628	2.91862	3	0.404343	NA	NA	NA	0.725194
ACAN	Inverse variance weighted	2	0.0863236	0.0860685	0.315878	1.09016	0.920931	1.29048	NA	NA	NA	NA	NA	NA	0.79718
ACE	MR Egger	10	-0.0454364	0.066174	0.511729	0.95558	0.839342	1.08792	5.44246	8	0.709406	0.00966833	0.0203529	0.64746	NA
ACE	Weighted median	10	-0.0200761	0.0257758	0.436054	0.980124	0.931838	1.03091	NA	NA	NA	NA	NA	NA	NA
ACE	Inverse variance weighted	10	-0.0161694	0.0241491	0.503136	0.983961	0.938473	1.03165	5.66812	9	0.77262	NA	NA	NA	0.880036
ACHE	MR Egger	3	-0.099099	0.183958	0.685427	0.905653	0.631501	1.29882	3.30658	1	0.0690029	0.00232345	0.0408539	0.963833	NA
ACHE	Weighted median	3	-0.107475	0.03596	0.00280147	0.898099	0.836979	0.963683	NA	NA	NA	NA	NA	NA	NA
ACHE	Inverse variance weighted	3	-0.0892511	0.0439846	0.0424434	0.914616	0.83907	0.996963	3.31728	2	0.190398	NA	NA	NA	0.372242
ACOT13	Inverse variance weighted	2	0.00378481	0.319192	0.990539	1.00379	0.53696	1.87649	NA	NA	NA	NA	NA	NA	0.999699
ACOX1	Wald ratio	1	-0.620627	0.127241	1.07e-06	0.537607	0.418943	0.689883	NA	NA	NA	NA	NA	NA	0.000167
ACP1	MR Egger	3	0.0119172	0.0718727	0.895394	1.01199	0.879015	1.16508	0.946597	1	0.330587	0.00314164	0.013459	0.854013	NA
ACP1	Weighted median	3	0.0321174	0.0394352	0.415396	1.03264	0.95583	1.11562	NA	NA	NA	NA	NA	NA	NA
ACP1	Inverse variance weighted	3	0.0259686	0.0392682	0.508412	1.02631	0.950281	1.10842	1.00108	2	0.606202	NA	NA	NA	0.88121
ACP5	MR Egger	4	0.04571	0.0503167	0.459533	1.04677	0.948465	1.15527	1.10478	2	0.575573	-0.0183868	0.0155329	0.358147	NA
ACP5	Weighted median	4	-0.00404571	0.0294981	0.890911	0.995962	0.940013	1.05524	NA	NA	NA	NA	NA	NA	NA
ACP5	Inverse variance weighted	4	-0.00342997	0.0284334	0.903983	0.996576	0.942557	1.05369	2.506	3	0.474208	NA	NA	NA	0.972932
ACP6	MR Egger	33	-0.0388146	0.0364678	0.295389	0.961929	0.895573	1.0332	46.9521	31	0.0330733	0.0108831	0.0194084	0.579006	NA
ACP6	Weighted median	33	-0.0372117	0.0215909	0.0848001	0.963472	0.92355	1.00512	NA	NA	NA	NA	NA	NA	NA
ACP6	Inverse variance weighted	33	-0.0206732	0.0166474	0.2143	0.979539	0.948094	1.01203	47.4283	32	0.038796	NA	NA	NA	0.716433
ACRBP	Wald ratio	1	0.0968588	0.0635035	0.127196	1.1017	0.97277	1.24773	NA	NA	NA	NA	NA	NA	0.602323
ACRV1	Wald ratio	1	0.194092	0.164769	0.23881	1.21421	0.879101	1.67706	NA	NA	NA	NA	NA	NA	0.731221
ACTA2	Wald ratio	1	-0.373655	0.177097	0.0348678	0.688214	0.48638	0.973804	NA	NA	NA	NA	NA	NA	0.331817
ACVRL1	MR Egger	7	0.0824133	0.0644653	0.257229	1.0859	0.957013	1.23216	4.39279	5	0.494354	-0.0152865	0.0229914	0.535562	NA
ACVRL1	Weighted median	7	0.0528844	0.0345142	0.125461	1.05431	0.985345	1.1281	NA	NA	NA	NA	NA	NA	NA
ACVRL1	Inverse variance weighted	7	0.044919	0.031235	0.150407	1.04594	0.983831	1.11198	4.83485	6	0.565162	NA	NA	NA	0.630547
ACY1	Inverse variance weighted	2	0.153633	0.108916	0.158371	1.16606	0.941914	1.44355	NA	NA	NA	NA	NA	NA	0.648521
ACY3	Inverse variance weighted	2	-0.0519462	0.0356109	0.144643	0.94938	0.885375	1.01801	NA	NA	NA	NA	NA	NA	0.620855
ACYP1	MR Egger	4	0.0622246	0.0444522	0.296522	1.0642	0.975406	1.16108	1.21921	2	0.543565	0.00334149	0.021009	0.888239	NA
ACYP1	Weighted median	4	0.0651704	0.0363723	0.0731716	1.06734	0.993899	1.14621	NA	NA	NA	NA	NA	NA	NA
ACYP1	Inverse variance weighted	4	0.0665818	0.0350073	0.0571791	1.06885	0.99797	1.14476	1.24451	3	0.74235	NA	NA	NA	0.429267
ADA	MR Egger	7	0.0738081	0.0494064	0.195429	1.0766	0.977235	1.18607	3.36069	5	0.644563	-0.0120948	0.00733333	0.160001	NA
ADA	Weighted median	7	0.0263997	0.0366367	0.471168	1.02675	0.955607	1.10319	NA	NA	NA	NA	NA	NA	NA
ADA	Inverse variance weighted	7	0.0106402	0.0314203	0.73488	1.0107	0.950332	1.0749	6.08086	6	0.414193	NA	NA	NA	0.935487
ADA2	MR Egger	3	0.227244	0.138342	0.348138	1.25514	0.957043	1.64608	0.321045	1	0.57098	-0.0432853	0.0224959	0.305127	NA
ADA2	Weighted median	3	-0.0299725	0.0391413	0.443825	0.970472	0.898805	1.04785	NA	NA	NA	NA	NA	NA	NA
ADA2	Inverse variance weighted	3	-0.0300036	0.0504347	0.55191	0.970442	0.879101	1.07127	4.02338	2	0.133762	NA	NA	NA	0.897851
ADAM12	MR Egger	3	-0.513926	0.507483	0.495984	0.598143	0.221221	1.61727	0.561461	1	0.453672	0.0556695	0.0554381	0.498674	NA
ADAM12	Weighted median	3	-0.00396469	0.0608335	0.948036	0.996043	0.884088	1.12218	NA	NA	NA	NA	NA	NA	NA
ADAM12	Inverse variance weighted	3	-0.00681816	0.0501435	0.891843	0.993205	0.900235	1.09578	1.56983	2	0.456159	NA	NA	NA	0.97274
ADAM15	MR Egger	8	-0.0993021	0.0508428	0.0986317	0.905469	0.819588	1.00035	9.46872	6	0.148883	0.0252532	0.0150782	0.144992	NA
ADAM15	Weighted median	8	-0.0328903	0.0248753	0.186099	0.967645	0.921598	1.01599	NA	NA	NA	NA	NA	NA	NA
ADAM15	Inverse variance weighted	8	-0.0266618	0.0297546	0.370223	0.97369	0.91853	1.03216	13.8953	7	0.0530747	NA	NA	NA	0.822425
ADAM22	MR Egger	5	0.0400912	0.0473321	0.459206	1.04091	0.948684	1.14209	2.02395	3	0.567451	-0.0104022	0.0100805	0.378018	NA
ADAM22	Weighted median	5	-0.00103546	0.0269289	0.969328	0.998965	0.947606	1.05311	NA	NA	NA	NA	NA	NA	NA
ADAM22	Inverse variance weighted	5	-0.00181447	0.024314	0.940512	0.998187	0.951734	1.04691	3.08878	4	0.543079	NA	NA	NA	0.983196
ADAM23	MR Egger	8	-0.0265421	0.111842	0.820305	0.973807	0.782116	1.21248	3.09975	6	0.796227	0.0121328	0.0262743	0.660513	NA
ADAM23	Weighted median	8	0.0432593	0.0368921	0.24096	1.04421	0.971369	1.12251	NA	NA	NA	NA	NA	NA	NA
ADAM23	Inverse variance weighted	8	0.0236547	0.0263041	0.368505	1.02394	0.972484	1.07811	3.31299	7	0.854619	NA	NA	NA	0.821762
ADAM8	MR Egger	10	0.0457455	0.0806737	0.586239	1.04681	0.893709	1.22613	7.68093	8	0.465242	0.00337055	0.0284124	0.908493	NA
ADAM8	Weighted median	10	0.0968991	0.0373578	0.00949191	1.10175	1.02396	1.18545	NA	NA	NA	NA	NA	NA	NA
ADAM8	Inverse variance weighted	10	0.0545653	0.0313165	0.0814422	1.05608	0.993208	1.12293	7.695	9	0.565151	NA	NA	NA	0.491751
ADAM9	MR Egger	5	-0.0158864	0.164664	0.929225	0.984239	0.712748	1.35914	1.35935	3	0.71509	-0.00214003	0.0367885	0.95727	NA
ADAM9	Weighted median	5	-0.0400756	0.077578	0.605446	0.960717	0.825201	1.11849	NA	NA	NA	NA	NA	NA	NA
ADAM9	Inverse variance weighted	5	-0.0246475	0.0665681	0.711189	0.975654	0.856312	1.11163	1.36274	4	0.850645	NA	NA	NA	0.931085
ADAMTS1	Wald ratio	1	0.336823	0.215034	0.117262	1.40049	0.91884	2.13462	NA	NA	NA	NA	NA	NA	0.583915
ADAMTS13	MR Egger	4	0.0334449	0.113744	0.796438	1.03401	0.827378	1.29225	22.6681	2	1.2e-05	0.00317327	0.0244036	0.908439	NA
ADAMTS13	Weighted median	4	0.048567	0.0290557	0.0946203	1.04977	0.991653	1.11128	NA	NA	NA	NA	NA	NA	NA
ADAMTS13	Inverse variance weighted	4	0.0419959	0.0760974	0.581037	1.04289	0.898386	1.21064	22.8597	3	4.32e-05	NA	NA	NA	0.899666
ADAMTS15	MR Egger	3	0.259511	0.195223	0.410591	1.2963	0.884152	1.90056	0.00423355	1	0.948122	-0.0315096	0.0216702	0.383529	NA
ADAMTS15	Weighted median	3	0.0183912	0.102807	0.858023	1.01856	0.832676	1.24594	NA	NA	NA	NA	NA	NA	NA
ADAMTS15	Inverse variance weighted	3	0.0040279	0.0875738	0.963315	1.00404	0.845678	1.19205	2.11851	2	0.346715	NA	NA	NA	0.992699
ADAMTS16	MR Egger	5	0.0791588	0.121872	0.562298	1.08238	0.85239	1.37442	3.35921	3	0.339486	-0.013838	0.0140094	0.396094	NA
ADAMTS16	Weighted median	5	-0.0629063	0.065717	0.338451	0.939031	0.825545	1.06812	NA	NA	NA	NA	NA	NA	NA
ADAMTS16	Inverse variance weighted	5	-0.0292485	0.0528264	0.579804	0.971175	0.875651	1.07712	4.45171	4	0.348312	NA	NA	NA	0.899666
ADAMTS4	Wald ratio	1	0.0621844	0.0773103	0.421196	1.06416	0.914531	1.23827	NA	NA	NA	NA	NA	NA	0.855475
ADAMTS8	MR Egger	9	-0.0509517	0.0386246	0.22863	0.950325	0.881037	1.02506	5.80163	7	0.563094	0.0168459	0.00828744	0.0815865	NA
ADAMTS8	Weighted median	9	-0.00164433	0.0243439	0.946147	0.998357	0.95184	1.04715	NA	NA	NA	NA	NA	NA	NA
ADAMTS8	Inverse variance weighted	9	0.0111769	0.0263145	0.671024	1.01124	0.960406	1.06476	9.93352	8	0.269723	NA	NA	NA	0.927118
ADAMTSL2	MR Egger	4	0.149098	0.230897	0.584647	1.16079	0.738259	1.82514	3.51268	2	0.172676	-0.00347438	0.0171693	0.858353	NA
ADAMTSL2	Weighted median	4	0.121595	0.091592	0.184321	1.1293	0.94372	1.35136	NA	NA	NA	NA	NA	NA	NA
ADAMTSL2	Inverse variance weighted	4	0.10675	0.0804732	0.184665	1.11266	0.9503	1.30275	3.5846	3	0.309954	NA	NA	NA	0.687408
ADAMTSL4	Inverse variance weighted	2	-0.0411011	0.105074	0.695676	0.959732	0.781105	1.17921	NA	NA	NA	NA	NA	NA	0.930669
ADAMTSL5	MR Egger	5	-0.0435459	0.0809583	0.628001	0.957389	0.816912	1.12202	2.68901	3	0.442099	0.00104773	0.0115266	0.933304	NA
ADAMTSL5	Weighted median	5	-0.0473389	0.0546355	0.386243	0.953764	0.856908	1.06157	NA	NA	NA	NA	NA	NA	NA
ADAMTSL5	Inverse variance weighted	5	-0.037732	0.0496294	0.447091	0.962971	0.873711	1.06135	2.69727	4	0.609693	NA	NA	NA	0.871659
ADD1	Wald ratio	1	-0.0550762	0.0662027	0.405447	0.946413	0.831243	1.07754	NA	NA	NA	NA	NA	NA	0.844646
ADGRB3	MR Egger	26	0.0906715	0.0408486	0.0361409	1.09491	1.01066	1.18618	24.8574	24	0.41354	-0.0465612	0.0181946	0.017222	NA
ADGRB3	Weighted median	26	-0.0103164	0.0222469	0.642845	0.989737	0.947508	1.03385	NA	NA	NA	NA	NA	NA	NA
ADGRB3	Inverse variance weighted	26	-0.0064388	0.0167132	0.70005	0.993582	0.961562	1.02667	31.6402	25	0.168687	NA	NA	NA	0.93098
ADGRD1	MR Egger	10	0.0197366	0.0387863	0.624587	1.01993	0.94527	1.10049	13.5328	8	0.0947842	-0.00291154	0.00860821	0.743897	NA
ADGRD1	Weighted median	10	0.0117818	0.0244677	0.630142	1.01185	0.964472	1.06156	NA	NA	NA	NA	NA	NA	NA
ADGRD1	Inverse variance weighted	10	0.0110835	0.0276807	0.688858	1.01115	0.957748	1.06752	13.7264	9	0.132398	NA	NA	NA	0.930669
ADGRE1	MR Egger	5	0.144819	0.0856685	0.18952	1.15583	0.977174	1.36715	8.27895	3	0.040585	-0.0178695	0.0126711	0.253266	NA
ADGRE1	Weighted median	5	0.0766926	0.0473927	0.105612	1.07971	0.983933	1.18481	NA	NA	NA	NA	NA	NA	NA
ADGRE1	Inverse variance weighted	5	0.0580739	0.066592	0.383162	1.05979	0.930116	1.20755	13.7674	4	0.00807568	NA	NA	NA	0.832755
ADGRE2	MR Egger	4	-0.0720051	0.0673213	0.396788	0.930526	0.815499	1.06178	2.52472	2	0.282985	0.00733475	0.0101903	0.546408	NA
ADGRE2	Weighted median	4	-0.0406796	0.0367907	0.268856	0.960137	0.893339	1.03193	NA	NA	NA	NA	NA	NA	NA
ADGRE2	Inverse variance weighted	4	-0.0338229	0.037976	0.373122	0.966743	0.897398	1.04145	3.17873	3	0.36488	NA	NA	NA	0.823877
ADGRE5	MR Egger	4	-0.0760051	0.103631	0.539622	0.926811	0.756447	1.13554	3.04188	2	0.218506	0.00966366	0.0150026	0.5855	NA
ADGRE5	Weighted median	4	-0.0383969	0.0762315	0.614481	0.962331	0.828772	1.11741	NA	NA	NA	NA	NA	NA	NA
ADGRE5	Inverse variance weighted	4	-0.0280021	0.0646087	0.664716	0.972386	0.856728	1.10366	3.67293	3	0.299017	NA	NA	NA	0.927118
ADGRG1	MR Egger	4	0.20942	0.906491	0.838779	1.23296	0.208607	7.28736	10.2413	2	0.00597205	-0.0182313	0.0694782	0.817567	NA
ADGRG1	Weighted median	4	-0.018539	0.102016	0.855797	0.981632	0.803732	1.19891	NA	NA	NA	NA	NA	NA	NA
ADGRG1	Inverse variance weighted	4	-0.0221215	0.17244	0.897923	0.978121	0.697604	1.37144	10.5939	3	0.0141372	NA	NA	NA	0.972932
ADH1B	MR Egger	3	-0.230302	0.771031	0.815216	0.794294	0.175253	3.59995	5.06111	1	0.0244686	0.0500438	0.133546	0.77175	NA
ADH1B	Weighted median	3	0.154032	0.125604	0.220075	1.16653	0.911966	1.49215	NA	NA	NA	NA	NA	NA	NA
ADH1B	Inverse variance weighted	3	0.0452021	0.175411	0.796644	1.04624	0.741853	1.47552	5.7718	2	0.0558045	NA	NA	NA	0.951182
ADH4	Wald ratio	1	-0.171353	0.0711423	0.0160137	0.842524	0.732866	0.968589	NA	NA	NA	NA	NA	NA	0.231856
ADIPOQ	MR Egger	5	-0.0200775	0.0524116	0.727197	0.980123	0.884437	1.08616	2.64985	3	0.448818	0.00908298	0.0133578	0.545291	NA
ADIPOQ	Weighted median	5	0.0024413	0.04172	0.953337	1.00244	0.923735	1.08786	NA	NA	NA	NA	NA	NA	NA
ADIPOQ	Inverse variance weighted	5	0.00288227	0.0400856	0.942679	1.00289	0.927108	1.08486	3.11221	4	0.539225	NA	NA	NA	0.98394
ADM	Inverse variance weighted	2	-0.0186284	0.0561215	0.739942	0.981544	0.879302	1.09567	NA	NA	NA	NA	NA	NA	0.936093
AFAP1	MR Egger	8	-0.0204624	0.0240415	0.427354	0.979746	0.93465	1.02702	7.17036	6	0.30538	0.00410609	0.00698599	0.578127	NA
AFAP1	Weighted median	8	-0.0124617	0.0148627	0.401776	0.987616	0.959261	1.01681	NA	NA	NA	NA	NA	NA	NA
AFAP1	Inverse variance weighted	8	-0.00936783	0.0141761	0.508728	0.990676	0.963529	1.01859	7.58321	7	0.370775	NA	NA	NA	0.88121
AFM	MR Egger	3	-0.0331563	0.366194	0.942515	0.967387	0.471944	1.98295	2.73993	1	0.0978691	0.0165302	0.0779782	0.867015	NA
AFM	Weighted median	3	0.0097617	0.0900068	0.913635	1.00981	0.846495	1.20463	NA	NA	NA	NA	NA	NA	NA
AFM	Inverse variance weighted	3	0.0390903	0.0968313	0.686437	1.03986	0.860106	1.25719	2.86306	2	0.238944	NA	NA	NA	0.930669
AFP	MR Egger	4	-0.0315216	0.0961319	0.774132	0.96897	0.802567	1.16988	0.254248	2	0.880625	0.00977057	0.0140173	0.557903	NA
AFP	Weighted median	4	0.0240184	0.0467497	0.607415	1.02431	0.934624	1.1226	NA	NA	NA	NA	NA	NA	NA
AFP	Inverse variance weighted	4	0.0271106	0.0465381	0.5602	1.02748	0.937907	1.12561	0.740108	3	0.863732	NA	NA	NA	0.899666
AGR2	Wald ratio	1	-0.0486212	0.0912889	0.594304	0.952542	0.796485	1.13918	NA	NA	NA	NA	NA	NA	0.904928
AGR3	Wald ratio	1	0.164076	0.248678	0.509386	1.1783	0.723733	1.91839	NA	NA	NA	NA	NA	NA	0.88121
AGRN	MR Egger	3	-0.204853	0.365434	0.674735	0.814767	0.398079	1.66762	4.19826	1	0.0404654	0.0166876	0.0780492	0.865904	NA
AGRN	Weighted median	3	-0.119018	0.0436476	0.00639525	0.887792	0.815	0.967085	NA	NA	NA	NA	NA	NA	NA
AGRN	Inverse variance weighted	3	-0.129053	0.0640947	0.0440652	0.878928	0.775166	0.996579	4.39018	2	0.111348	NA	NA	NA	0.375818
AGRP	MR Egger	5	-0.272926	0.217877	0.299086	0.761149	0.496602	1.16662	1.65458	3	0.647078	0.0789393	0.0340946	0.103528	NA
AGRP	Weighted median	5	0.035984	0.127728	0.778155	1.03664	0.807056	1.33153	NA	NA	NA	NA	NA	NA	NA
AGRP	Inverse variance weighted	5	0.18214	0.124513	0.143518	1.19978	0.939971	1.5314	7.01521	4	0.135086	NA	NA	NA	0.620279
AGT	MR Egger	7	-0.00639206	0.0581056	0.916682	0.993628	0.886673	1.11349	5.16265	5	0.396355	0.00281245	0.0105843	0.801065	NA
AGT	Weighted median	7	0.0106204	0.0340838	0.755347	1.01068	0.945365	1.0805	NA	NA	NA	NA	NA	NA	NA
AGT	Inverse variance weighted	7	0.00645919	0.0316936	0.838509	1.00648	0.94586	1.07098	5.23555	6	0.513977	NA	NA	NA	0.958491
AGXT	Inverse variance weighted	2	-0.0669985	0.0437716	0.125859	0.935197	0.858309	1.01897	NA	NA	NA	NA	NA	NA	0.598862
AHCY	Inverse variance weighted	2	-0.0507837	0.0572898	0.375383	0.950484	0.84953	1.06344	NA	NA	NA	NA	NA	NA	0.82688
AHNAK	Wald ratio	1	-0.00756683	0.0578761	0.895979	0.992462	0.886031	1.11168	NA	NA	NA	NA	NA	NA	0.972932
AHNAK2	MR Egger	3	-0.114146	0.733372	0.901702	0.892128	0.211918	3.75566	0.255689	1	0.613098	-0.0025145	0.153001	0.989538	NA
AHNAK2	Weighted median	3	-0.128124	0.0451457	0.00453955	0.879744	0.805244	0.961137	NA	NA	NA	NA	NA	NA	NA
AHNAK2	Inverse variance weighted	3	-0.126177	0.0440449	0.00417367	0.881459	0.808557	0.960935	0.255959	2	0.879872	NA	NA	NA	0.115891
AHSG	MR Egger	10	-0.00928872	0.0244849	0.714288	0.990754	0.94433	1.03946	9.65541	8	0.290049	0.00688526	0.0106674	0.536705	NA
AHSG	Weighted median	10	0.00267005	0.0169252	0.874649	1.00267	0.969957	1.03649	NA	NA	NA	NA	NA	NA	NA
AHSG	Inverse variance weighted	10	0.00227751	0.0161353	0.887751	1.00228	0.971079	1.03448	10.1582	9	0.337829	NA	NA	NA	0.97274
AHSP	Wald ratio	1	0.346807	0.225152	0.123482	1.41454	0.909836	2.19922	NA	NA	NA	NA	NA	NA	0.595946
AIF1L	Inverse variance weighted	2	-0.0134268	0.0379729	0.723646	0.986663	0.915895	1.0629	NA	NA	NA	NA	NA	NA	0.932624
AK1	Wald ratio	1	0.0796876	0.218922	0.715858	1.08295	0.705112	1.66325	NA	NA	NA	NA	NA	NA	0.931085
AK2	Wald ratio	1	0.0314098	0.292712	0.914546	1.03191	0.581406	1.83148	NA	NA	NA	NA	NA	NA	0.975078
AKAP12	Inverse variance weighted	2	-0.018667	0.24628	0.939581	0.981506	0.605697	1.59049	NA	NA	NA	NA	NA	NA	0.983169
AKR1B1	Inverse variance weighted	2	-0.0208241	0.0649215	0.748394	0.979391	0.862371	1.11229	NA	NA	NA	NA	NA	NA	0.939765
AKR1C4	Wald ratio	1	-2.95e-293	0.181758	1	1	0.7003	1.42796	NA	NA	NA	NA	NA	NA	1
AKR7L	Inverse variance weighted	2	-0.14371	0.0516432	0.00539018	0.866139	0.782759	0.958401	NA	NA	NA	NA	NA	NA	0.127045
AKT3	Wald ratio	1	-0.151667	0.173129	0.381012	0.859274	0.612014	1.20643	NA	NA	NA	NA	NA	NA	0.831336
ALCAM	MR Egger	3	0.0101482	0.290382	0.977761	1.0102	0.571781	1.78478	0.0245442	1	0.875508	0.00621663	0.0736253	0.946374	NA
ALCAM	Weighted median	3	0.034322	0.0628538	0.585024	1.03492	0.914963	1.1706	NA	NA	NA	NA	NA	NA	NA
ALCAM	Inverse variance weighted	3	0.0341399	0.0598792	0.568578	1.03473	0.920146	1.16358	0.0316737	2	0.984288	NA	NA	NA	0.899666
ALDH1A1	Wald ratio	1	-0.140206	0.115529	0.224903	0.86918	0.693057	1.09006	NA	NA	NA	NA	NA	NA	0.725194
ALDH3A1	MR Egger	3	-0.258894	0.243789	0.480876	0.771905	0.478681	1.24475	0.217905	1	0.640641	0.0609572	0.0604073	0.497116	NA
ALDH3A1	Weighted median	3	-0.01438	0.0309631	0.642343	0.985723	0.927681	1.0474	NA	NA	NA	NA	NA	NA	NA
ALDH3A1	Inverse variance weighted	3	-0.0144843	0.0277421	0.601596	0.98562	0.933459	1.0407	1.23619	2	0.53897	NA	NA	NA	0.905224
ALDH5A1	Inverse variance weighted	2	0.127668	0.0579999	0.0277235	1.13618	1.01409	1.27296	NA	NA	NA	NA	NA	NA	0.298912
ALPP	MR Egger	5	-0.0460119	0.047248	0.401963	0.955031	0.870561	1.0477	2.73294	3	0.434659	0.0188332	0.0117487	0.207263	NA
ALPP	Weighted median	5	0.011218	0.0254436	0.659289	1.01128	0.962086	1.06299	NA	NA	NA	NA	NA	NA	NA
ALPP	Inverse variance weighted	5	0.0192058	0.02766	0.487461	1.01939	0.965598	1.07618	5.30256	4	0.257637	NA	NA	NA	0.880036
AMBN	Wald ratio	1	-0.231887	0.139132	0.0955807	0.793036	0.603755	1.04166	NA	NA	NA	NA	NA	NA	0.539672
AMBP	MR Egger	4	-0.0065221	0.286924	0.983929	0.993499	0.566152	1.74342	6.02986	2	0.0490492	0.0125757	0.0498371	0.824346	NA
AMBP	Weighted median	4	0.0612941	0.093094	0.510274	1.06321	0.885883	1.27604	NA	NA	NA	NA	NA	NA	NA
AMBP	Inverse variance weighted	4	0.058923	0.101779	0.562634	1.06069	0.868869	1.29487	6.22183	3	0.101302	NA	NA	NA	0.899666
AMFR	Wald ratio	1	0.0142542	0.217886	0.947839	1.01436	0.661793	1.55474	NA	NA	NA	NA	NA	NA	0.985267
AMIGO1	Wald ratio	1	0.629836	0.217022	0.00370583	1.8773	1.22688	2.87255	NA	NA	NA	NA	NA	NA	0.112371
AMIGO2	MR Egger	4	0.0327068	0.242733	0.905151	1.03325	0.642075	1.66274	3.63709	2	0.162262	-0.00274029	0.0288136	0.932903	NA
AMIGO2	Weighted median	4	0.00697025	0.0528746	0.895122	1.00699	0.907861	1.11695	NA	NA	NA	NA	NA	NA	NA
AMIGO2	Inverse variance weighted	4	0.0105661	0.0562288	0.850945	1.01062	0.905161	1.12837	3.65354	3	0.301388	NA	NA	NA	0.961316
AMN	Inverse variance weighted	6	0.0984209	0.0280035	0.00044	1.10343	1.0445	1.16568	3.03782	5	0.694155	NA	NA	NA	0.0234931
AMN	MR Egger	6	0.01532	0.0762018	0.850473	1.01544	0.874559	1.17901	1.66286	4	0.797452	0.0171534	0.0146287	0.306028	NA
AMN	Weighted median	6	0.0793694	0.0326752	0.0151388	1.0826	1.01544	1.15421	NA	NA	NA	NA	NA	NA	NA
AMOTL2	Wald ratio	1	-0.142566	0.190089	0.453255	0.86713	0.597417	1.25861	NA	NA	NA	NA	NA	NA	0.874339
AMPD3	MR Egger	7	0.00666899	0.0677825	0.925447	1.00669	0.881452	1.14972	2.30859	5	0.805005	0.0312675	0.0195185	0.170069	NA
AMPD3	Weighted median	7	0.0761909	0.0448854	0.0896106	1.07917	0.988285	1.17841	NA	NA	NA	NA	NA	NA	NA
AMPD3	Inverse variance weighted	7	0.0940753	0.0402165	0.019324	1.09864	1.01537	1.18875	4.8748	6	0.559968	NA	NA	NA	0.256718
AMY2A	MR Egger	6	-0.104225	0.0582145	0.147887	0.901022	0.803863	1.00992	1.24499	4	0.870637	0.0268904	0.0155413	0.158635	NA
AMY2A	Weighted median	6	-0.0203052	0.0257065	0.429595	0.9799	0.931751	1.03054	NA	NA	NA	NA	NA	NA	NA
AMY2A	Inverse variance weighted	6	-0.0131693	0.024889	0.596722	0.986917	0.939928	1.03625	4.23879	5	0.515573	NA	NA	NA	0.904928
AMY2B	MR Egger	9	0.00462347	0.076335	0.953396	1.00463	0.865028	1.16677	7.378	7	0.390611	-0.00934965	0.0212721	0.673529	NA
AMY2B	Weighted median	9	-0.0189444	0.0269851	0.48266	0.981234	0.930684	1.03453	NA	NA	NA	NA	NA	NA	NA
AMY2B	Inverse variance weighted	9	-0.0271384	0.023958	0.25732	0.973227	0.928583	1.02002	7.58162	8	0.475367	NA	NA	NA	0.745634
ANG	MR Egger	6	0.0330989	0.0361906	0.412161	1.03365	0.962872	1.10964	0.873033	4	0.928397	-0.00849633	0.00932667	0.413843	NA
ANG	Weighted median	6	0.0148362	0.0264368	0.574664	1.01495	0.963696	1.06892	NA	NA	NA	NA	NA	NA	NA
ANG	Inverse variance weighted	6	0.00853014	0.0241328	0.723739	1.00857	0.961972	1.05742	1.7029	5	0.888534	NA	NA	NA	0.932624
ANGPT1	Wald ratio	1	-0.480403	0.172358	0.00531601	0.618534	0.441214	0.867118	NA	NA	NA	NA	NA	NA	0.126771
ANGPT2	MR Egger	3	0.109987	0.124919	0.540413	1.11626	0.873843	1.42594	0.186074	1	0.666204	-0.0170019	0.0146709	0.453232	NA
ANGPT2	Weighted median	3	-0.014244	0.0507099	0.778793	0.985857	0.892583	1.08888	NA	NA	NA	NA	NA	NA	NA
ANGPT2	Inverse variance weighted	3	-0.0235255	0.04829	0.626137	0.976749	0.888542	1.07371	1.52909	2	0.465546	NA	NA	NA	0.914883
ANGPTL1	MR Egger	3	0.295476	0.274927	0.477076	1.34377	0.783972	2.30328	2.67118	1	0.10218	-0.092406	0.0649678	0.39011	NA
ANGPTL1	Weighted median	3	-0.0844206	0.037138	0.0230166	0.919045	0.854524	0.988437	NA	NA	NA	NA	NA	NA	NA
ANGPTL1	Inverse variance weighted	3	-0.0861532	0.073706	0.242454	0.917454	0.794044	1.06004	8.07509	2	0.0176407	NA	NA	NA	0.736812
ANGPTL2	Wald ratio	1	-0.131627	0.176052	0.454663	0.876668	0.620836	1.23792	NA	NA	NA	NA	NA	NA	0.874339
ANGPTL3	MR Egger	3	0.00954754	0.0770455	0.92151	1.00959	0.868088	1.17416	0.796322	1	0.372195	-0.00502354	0.0145046	0.787743	NA
ANGPTL3	Weighted median	3	-0.00713349	0.0381347	0.851613	0.992892	0.921385	1.06995	NA	NA	NA	NA	NA	NA	NA
ANGPTL3	Inverse variance weighted	3	-0.0134422	0.0391135	0.731093	0.986648	0.913836	1.06526	0.916275	2	0.632461	NA	NA	NA	0.934608
ANGPTL4	Inverse variance weighted	2	-0.00649264	0.03548	0.854802	0.993528	0.926785	1.06508	NA	NA	NA	NA	NA	NA	0.963137
ANGPTL7	Inverse variance weighted	3	-0.106916	0.0359089	0.00290668	0.898601	0.83753	0.964124	0.925901	2	0.629424	NA	NA	NA	0.0976682
ANGPTL7	MR Egger	3	-0.0742962	0.0599388	0.432167	0.928397	0.825491	1.04413	0.463904	1	0.495805	-0.00846016	0.0124468	0.619954	NA
ANGPTL7	Weighted median	3	-0.103281	0.0357306	0.00384561	0.901873	0.840874	0.967297	NA	NA	NA	NA	NA	NA	NA
ANKMY2	Wald ratio	1	0.327296	0.121934	0.00727013	1.38721	1.09232	1.76171	NA	NA	NA	NA	NA	NA	0.155122
ANKRD54	Wald ratio	1	0.102012	0.157843	0.518093	1.1074	0.812727	1.5089	NA	NA	NA	NA	NA	NA	0.881519
ANPEP	MR Egger	4	0.0739915	0.0784802	0.445302	1.0768	0.923273	1.25585	0.210511	2	0.900094	-0.00830693	0.0147723	0.63051	NA
ANPEP	Weighted median	4	0.0343236	0.033568	0.30654	1.03492	0.96902	1.1053	NA	NA	NA	NA	NA	NA	NA
ANPEP	Inverse variance weighted	4	0.033792	0.0323842	0.29673	1.03437	0.970755	1.10215	0.526728	3	0.912981	NA	NA	NA	0.773089
ANXA1	Wald ratio	1	0.20078	0.213528	0.347064	1.22236	0.804339	1.85762	NA	NA	NA	NA	NA	NA	0.817178
ANXA10	Wald ratio	1	0.0963014	0.201357	0.632465	1.10109	0.742035	1.63389	NA	NA	NA	NA	NA	NA	0.917093
ANXA11	Wald ratio	1	-0.231361	0.150543	0.124332	0.793453	0.590713	1.06578	NA	NA	NA	NA	NA	NA	0.598625
ANXA2	MR Egger	6	0.0578775	0.07187	0.465786	1.05959	0.920363	1.21987	6.61287	4	0.157816	-0.00519085	0.0117599	0.681732	NA
ANXA2	Weighted median	6	0.0421861	0.0334958	0.20787	1.04309	0.976807	1.11387	NA	NA	NA	NA	NA	NA	NA
ANXA2	Inverse variance weighted	6	0.0316297	0.0369719	0.39227	1.03214	0.959987	1.10971	6.93498	5	0.225521	NA	NA	NA	0.841321
ANXA3	Inverse variance weighted	2	0.0563085	0.110127	0.609138	1.05792	0.852535	1.31279	NA	NA	NA	NA	NA	NA	0.907648
ANXA4	Inverse variance weighted	2	0.144534	0.371857	0.697511	1.1555	0.557493	2.39498	NA	NA	NA	NA	NA	NA	0.930669
ANXA5	Wald ratio	1	-0.0336006	0.0908125	0.711382	0.966958	0.809294	1.15534	NA	NA	NA	NA	NA	NA	0.931085
AOC1	MR Egger	3	-0.0512003	0.0410163	0.429978	0.950088	0.876698	1.02962	0.136618	1	0.711666	0.0120761	0.0086117	0.394371	NA
AOC1	Weighted median	3	-0.0201395	0.0334927	0.547633	0.980062	0.917791	1.04656	NA	NA	NA	NA	NA	NA	NA
AOC1	Inverse variance weighted	3	-0.016145	0.033345	0.628257	0.983985	0.921732	1.05044	2.10304	2	0.349406	NA	NA	NA	0.915175
AOC3	MR Egger	11	-0.127859	0.0790306	0.14015	0.879977	0.753701	1.02741	20.1146	9	0.0172183	0.0161401	0.0277147	0.574617	NA
AOC3	Weighted median	11	-0.111174	0.0309288	0.000325	0.894783	0.842153	0.950703	NA	NA	NA	NA	NA	NA	NA
AOC3	Inverse variance weighted	11	-0.0877696	0.0375159	0.0193079	0.915972	0.851036	0.985862	20.8726	10	0.0219999	NA	NA	NA	0.256718
AP1G2	Wald ratio	1	-0.116298	0.0800167	0.146108	0.89021	0.760994	1.04137	NA	NA	NA	NA	NA	NA	0.620883
AP3B1	Wald ratio	1	-0.0835524	0.181327	0.644953	0.919843	0.644711	1.31239	NA	NA	NA	NA	NA	NA	0.92
APBB1IP	Wald ratio	1	0.0546397	0.0435266	0.209363	1.05616	0.969793	1.15022	NA	NA	NA	NA	NA	NA	0.712045
APCS	MR Egger	4	0.0610795	0.104816	0.619022	1.06298	0.865577	1.30541	2.38458	2	0.303525	-0.0350735	0.0317644	0.384591	NA
APCS	Weighted median	4	-0.0445152	0.0466363	0.339821	0.956461	0.87291	1.04801	NA	NA	NA	NA	NA	NA	NA
APCS	Inverse variance weighted	4	-0.0417486	0.0498281	0.402114	0.959111	0.86987	1.05751	3.83822	3	0.279471	NA	NA	NA	0.842705
APEX1	MR Egger	4	-0.0195579	0.0609257	0.778641	0.980632	0.870252	1.10501	0.519599	2	0.771206	0.00968378	0.00916792	0.401594	NA
APEX1	Weighted median	4	0.0244672	0.0364438	0.501986	1.02477	0.954123	1.10065	NA	NA	NA	NA	NA	NA	NA
APEX1	Inverse variance weighted	4	0.0337458	0.0341366	0.322883	1.03432	0.967382	1.10589	1.6353	3	0.651412	NA	NA	NA	0.79718
APOA1	Wald ratio	1	-0.250011	0.143946	0.082415	0.778792	0.587344	1.03264	NA	NA	NA	NA	NA	NA	0.492788
APOA2	Wald ratio	1	-0.223753	0.143511	0.118963	0.799512	0.603485	1.05921	NA	NA	NA	NA	NA	NA	0.586287
APOA4	Wald ratio	1	0.0483676	0.0674215	0.473133	1.04956	0.919635	1.19783	NA	NA	NA	NA	NA	NA	0.876073
APOBR	MR Egger	26	-0.0546459	0.0307627	0.0883528	0.94682	0.891419	1.00567	13.2802	24	0.961276	0.0127607	0.0155921	0.421174	NA
APOBR	Weighted median	26	-0.0305435	0.0197561	0.122098	0.969918	0.933079	1.00821	NA	NA	NA	NA	NA	NA	NA
APOBR	Inverse variance weighted	26	-0.032349	0.0142866	0.0235563	0.968169	0.941434	0.995662	13.95	25	0.962597	NA	NA	NA	0.284218
APOC1	MR Egger	4	-0.0241764	0.0952004	0.823256	0.976114	0.809961	1.17635	2.59707	2	0.272931	-0.0068202	0.0169992	0.727074	NA
APOC1	Weighted median	4	-0.0478604	0.0403608	0.235696	0.953267	0.880762	1.03174	NA	NA	NA	NA	NA	NA	NA
APOC1	Inverse variance weighted	4	-0.0580183	0.0387333	0.134162	0.943633	0.874646	1.01806	2.80609	3	0.422498	NA	NA	NA	0.607021
APOD	Inverse variance weighted	2	-0.00692443	0.046628	0.881945	0.993099	0.906363	1.08814	NA	NA	NA	NA	NA	NA	0.97274
APOE	MR Egger	20	0.0240317	0.0377526	0.532426	1.02432	0.951264	1.10299	25.1987	18	0.119539	-0.0236659	0.0188795	0.226054	NA
APOE	Weighted median	20	0.00190395	0.0247942	0.938791	1.00191	0.954381	1.0518	NA	NA	NA	NA	NA	NA	NA
APOE	Inverse variance weighted	20	-0.0159104	0.0205493	0.438779	0.984215	0.945362	1.02467	27.3985	19	0.0957085	NA	NA	NA	0.868671
APOF	Inverse variance weighted	3	0.690951	0.259845	0.00783524	1.99561	1.1992	3.32094	38.4081	2	4.57e-09	NA	NA	NA	0.15882
APOF	MR Egger	3	1.08868	0.459511	0.254262	2.97036	1.20689	7.3106	18.4523	1	1.74e-05	-0.109955	0.105732	0.487537	NA
APOF	Weighted median	3	0.697867	0.0681287	1.27e-24	2.00946	1.75828	2.29653	NA	NA	NA	NA	NA	NA	NA
APOH	MR Egger	8	-0.0217731	0.0353589	0.56066	0.978462	0.912948	1.04868	4.75565	6	0.575513	0.00813368	0.0159488	0.628272	NA
APOH	Weighted median	8	-0.016231	0.0312352	0.603316	0.9839	0.925472	1.04602	NA	NA	NA	NA	NA	NA	NA
APOH	Inverse variance weighted	8	-0.00843856	0.0238032	0.722954	0.991597	0.946397	1.03896	5.01573	7	0.658043	NA	NA	NA	0.932624
APOL1	Inverse variance weighted	2	-0.0310727	0.0431191	0.47114	0.969405	0.890844	1.05489	NA	NA	NA	NA	NA	NA	0.876073
APOM	MR Egger	3	-0.0857827	0.229787	0.772541	0.917794	0.584987	1.43994	25.1621	1	5.27e-07	0.00168212	0.0498899	0.978543	NA
APOM	Weighted median	3	-0.0645574	0.0394184	0.101474	0.937482	0.86778	1.01278	NA	NA	NA	NA	NA	NA	NA
APP	Wald ratio	1	-0.0856157	0.139307	0.53883	0.917947	0.698614	1.20614	NA	NA	NA	NA	NA	NA	0.88942
APPL2	Inverse variance weighted	2	0.00225154	0.0696187	0.9742	1.00225	0.874414	1.14878	NA	NA	NA	NA	NA	NA	0.99641
APRT	Inverse variance weighted	2	0.0414784	0.114299	0.716684	1.04235	0.833145	1.30409	NA	NA	NA	NA	NA	NA	0.931085
AREG	Wald ratio	1	-0.167038	0.0617979	0.00687229	0.846168	0.74964	0.955124	NA	NA	NA	NA	NA	NA	0.151414
ARFIP1	Wald ratio	1	-0.0290368	0.0600093	0.628477	0.971381	0.863592	1.09262	NA	NA	NA	NA	NA	NA	0.915175
ARG1	MR Egger	3	-0.0388262	0.130038	0.815285	0.961918	0.745499	1.24116	2.99745	1	0.0833959	-0.0162949	0.019526	0.557268	NA
ARG1	Weighted median	3	-0.118828	0.0516372	0.0213795	0.88796	0.802489	0.982535	NA	NA	NA	NA	NA	NA	NA
ARG1	Inverse variance weighted	3	-0.121731	0.0772793	0.115209	0.885387	0.760942	1.03018	5.08496	2	0.0786709	NA	NA	NA	0.583915
ARG2	Wald ratio	1	-0.220619	0.189473	0.244269	0.802022	0.553227	1.1627	NA	NA	NA	NA	NA	NA	0.739004
ARHGAP25	Inverse variance weighted	2	-0.219257	0.0945614	0.0204127	0.803115	0.667245	0.966652	NA	NA	NA	NA	NA	NA	0.263512
ARHGAP45	Wald ratio	1	0.0309491	0.133644	0.816865	1.03143	0.793745	1.3403	NA	NA	NA	NA	NA	NA	0.955656
ARHGEF10	MR Egger	5	-0.0788411	0.0578674	0.266324	0.924187	0.825091	1.03518	4.29948	3	0.230889	0.00332085	0.0101881	0.765871	NA
ARHGEF10	Weighted median	5	-0.0661942	0.0310176	0.0328358	0.935949	0.880744	0.994615	NA	NA	NA	NA	NA	NA	NA
ARHGEF10	Inverse variance weighted	5	-0.0634512	0.0294838	0.031392	0.93852	0.885822	0.994353	4.45175	4	0.348307	NA	NA	NA	0.316865
ARHGEF12	Wald ratio	1	-0.0669562	0.253403	0.791605	0.935236	0.569141	1.53682	NA	NA	NA	NA	NA	NA	0.949604
ARHGEF5	MR Egger	12	0.0238116	0.0805097	0.773463	1.0241	0.874601	1.19915	12.1788	10	0.273267	-0.0205628	0.0234829	0.401764	NA
ARHGEF5	Weighted median	12	-0.0251094	0.0314558	0.424729	0.975203	0.916895	1.03722	NA	NA	NA	NA	NA	NA	NA
ARHGEF5	Inverse variance weighted	12	-0.0419156	0.0288037	0.14561	0.958951	0.906313	1.01465	13.1127	11	0.286026	NA	NA	NA	0.620855
ARL2BP	Wald ratio	1	0.0287269	0.0429391	0.503486	1.02914	0.946075	1.11951	NA	NA	NA	NA	NA	NA	0.880036
ARSA	MR Egger	8	0.0125766	0.0277146	0.665931	1.01266	0.959115	1.06919	5.22261	6	0.515595	-0.00464571	0.0147268	0.763097	NA
ARSA	Weighted median	8	0.00990475	0.0217301	0.648529	1.00995	0.967842	1.0539	NA	NA	NA	NA	NA	NA	NA
ARSA	Inverse variance weighted	8	0.00687012	0.0209969	0.743519	1.00689	0.966297	1.0492	5.32213	7	0.620716	NA	NA	NA	0.93726
ARSB	MR Egger	4	-0.0506081	0.139028	0.750729	0.950651	0.723899	1.24843	6.62309	2	0.0364598	-0.000998	0.0226479	0.968863	NA
ARSB	Weighted median	4	-0.0764688	0.0365374	0.0363588	0.926382	0.86236	0.995156	NA	NA	NA	NA	NA	NA	NA
ARSB	Inverse variance weighted	4	-0.0561344	0.0489744	0.251714	0.945412	0.858882	1.04066	6.62952	3	0.0846923	NA	NA	NA	0.739454
ART3	MR Egger	5	0.0419909	0.0666875	0.573601	1.04288	0.915105	1.18851	1.43424	3	0.69753	-0.00469029	0.0120575	0.723246	NA
ART3	Weighted median	5	0.0252119	0.0362352	0.486563	1.02553	0.955224	1.10102	NA	NA	NA	NA	NA	NA	NA
ART3	Inverse variance weighted	5	0.0200609	0.0356228	0.573334	1.02026	0.951458	1.09404	1.58555	4	0.811386	NA	NA	NA	0.899666
ART5	Inverse variance weighted	2	-0.000638	0.0546457	0.990679	0.999362	0.897857	1.11234	NA	NA	NA	NA	NA	NA	0.999699
ASAH1	MR Egger	5	-0.0942216	0.0890959	0.367891	0.910081	0.764258	1.08373	5.33552	3	0.148814	0.00555527	0.0150981	0.737342	NA
ASAH1	Weighted median	5	-0.0699889	0.0365962	0.0558166	0.932404	0.867866	1.00174	NA	NA	NA	NA	NA	NA	NA
ASAH1	Inverse variance weighted	5	-0.0656696	0.0387591	0.0902078	0.93644	0.867936	1.01035	5.5763	4	0.233103	NA	NA	NA	0.522432
ASAH2	MR Egger	21	-0.0293768	0.035703	0.420822	0.97105	0.905422	1.04144	18.2491	19	0.505859	0.0109917	0.0151504	0.476983	NA
ASAH2	Weighted median	21	-0.0178452	0.0261029	0.494197	0.982313	0.93332	1.03388	NA	NA	NA	NA	NA	NA	NA
ASAH2	Inverse variance weighted	21	-0.00762818	0.0193925	0.694055	0.992401	0.955388	1.03085	18.7755	20	0.53646	NA	NA	NA	0.930669
ASGR1	Wald ratio	1	-0.0282346	0.0633946	0.656046	0.97216	0.858569	1.10078	NA	NA	NA	NA	NA	NA	0.923745
ASGR2	Inverse variance weighted	2	0.0806885	0.0343138	0.0186984	1.08403	1.01352	1.15945	NA	NA	NA	NA	NA	NA	0.254713
ASPN	Wald ratio	1	-0.0559371	0.0407962	0.170333	0.945599	0.872932	1.02431	NA	NA	NA	NA	NA	NA	0.670418
ASPSCR1	Wald ratio	1	0.131835	0.0535063	0.0137428	1.14092	1.02733	1.26707	NA	NA	NA	NA	NA	NA	0.214853
ASRGL1	MR Egger	3	0.18391	0.250986	0.597422	1.20191	0.734899	1.96569	3.99144	1	0.0457318	-0.0329497	0.0611	0.685146	NA
ASRGL1	Weighted median	3	0.0664404	0.0373913	0.0755854	1.0687	0.993177	1.14996	NA	NA	NA	NA	NA	NA	NA
ASRGL1	Inverse variance weighted	3	0.0542992	0.0580963	0.349973	1.0558	0.94217	1.18314	5.15222	2	0.0760692	NA	NA	NA	0.819164
ASS1	Wald ratio	1	-0.243538	0.289525	0.400256	0.78385	0.444411	1.38255	NA	NA	NA	NA	NA	NA	0.842705
ATG16L1	Wald ratio	1	0.0973289	0.458158	0.831768	1.10222	0.449032	2.70559	NA	NA	NA	NA	NA	NA	0.956672
ATOX1	Wald ratio	1	0.350931	0.127109	0.00576477	1.42039	1.10716	1.82224	NA	NA	NA	NA	NA	NA	0.132786
ATP1B1	Wald ratio	1	-0.0999924	0.23169	0.666047	0.904844	0.574587	1.42493	NA	NA	NA	NA	NA	NA	0.927118
ATP5IF1	Wald ratio	1	0.109564	0.088388	0.21513	1.11579	0.938309	1.32685	NA	NA	NA	NA	NA	NA	0.716433
ATRAID	MR Egger	3	-0.161813	0.188337	0.548131	0.8506	0.588044	1.23038	1.33581	1	0.247775	0.0539318	0.0473801	0.458888	NA
ATRAID	Weighted median	3	0.0438409	0.0350468	0.210961	1.04482	0.975456	1.11911	NA	NA	NA	NA	NA	NA	NA
ATRAID	Inverse variance weighted	3	0.0474457	0.0438375	0.279116	1.04859	0.962255	1.14267	3.06658	2	0.215824	NA	NA	NA	0.767712
ATRN	MR Egger	10	0.00462231	0.058836	0.93931	1.00463	0.895211	1.12743	3.85219	8	0.870207	0.00777709	0.0158411	0.63665	NA
ATRN	Weighted median	10	0.0158172	0.0371148	0.669984	1.01594	0.944662	1.0926	NA	NA	NA	NA	NA	NA	NA
ATRN	Inverse variance weighted	10	0.0279844	0.034601	0.418646	1.02838	0.960949	1.10054	4.09322	9	0.905171	NA	NA	NA	0.855439
ATXN10	Wald ratio	1	-0.067007	0.105745	0.526301	0.935189	0.760128	1.15057	NA	NA	NA	NA	NA	NA	0.883122
ATXN2L	Wald ratio	1	0.164464	0.240738	0.4945	1.17876	0.73537	1.8895	NA	NA	NA	NA	NA	NA	0.880036
ATXN3	MR Egger	3	0.098757	0.0874487	0.461386	1.1038	0.929933	1.31017	0.21081	1	0.646134	-0.0146616	0.0190744	0.582802	NA
ATXN3	Weighted median	3	0.0391705	0.0370488	0.290389	1.03995	0.967108	1.11827	NA	NA	NA	NA	NA	NA	NA
ATXN3	Inverse variance weighted	3	0.0376432	0.0364119	0.301223	1.03836	0.966838	1.11517	0.801639	2	0.669771	NA	NA	NA	0.777807
AXIN1	Wald ratio	1	-0.596554	0.20563	0.00371857	0.550706	0.368031	0.824055	NA	NA	NA	NA	NA	NA	0.112371
AXL	MR Egger	3	-0.0166786	0.172963	0.938801	0.98346	0.700693	1.38034	1.58963	1	0.207379	-0.0109821	0.0190045	0.666419	NA
AXL	Weighted median	3	-0.0887185	0.0705529	0.208582	0.915103	0.796919	1.05081	NA	NA	NA	NA	NA	NA	NA
AXL	Inverse variance weighted	3	-0.104018	0.068683	0.129909	0.901209	0.787701	1.03107	2.12046	2	0.346376	NA	NA	NA	0.602323
AZU1	MR Egger	3	0.027556	0.108133	0.841148	1.02794	0.831616	1.27061	2.29339	1	0.129926	0.00888706	0.034291	0.838562	NA
AZU1	Weighted median	3	0.0201782	0.0566568	0.721729	1.02038	0.913137	1.14022	NA	NA	NA	NA	NA	NA	NA
AZU1	Inverse variance weighted	3	0.0449921	0.0618379	0.46687	1.04602	0.926621	1.1808	2.44743	2	0.294135	NA	NA	NA	0.876073
B3GNT7	MR Egger	7	-0.0388543	0.0461145	0.437908	0.961891	0.878764	1.05288	6.17361	5	0.289691	0.00284987	0.0100375	0.787851	NA
B3GNT7	Weighted median	7	-0.0355496	0.0260622	0.172558	0.965075	0.917015	1.01565	NA	NA	NA	NA	NA	NA	NA
B3GNT7	Inverse variance weighted	7	-0.027935	0.0234151	0.232855	0.972452	0.928831	1.01812	6.27314	6	0.393299	NA	NA	NA	0.726865
B4GALT1	Wald ratio	1	0.11299	0.0480604	0.0187234	1.11962	1.01897	1.23021	NA	NA	NA	NA	NA	NA	0.254713
B4GAT1	MR Egger	4	-0.0702512	0.0802628	0.473733	0.93216	0.79647	1.09097	1.74255	2	0.418417	0.019405	0.0182702	0.399475	NA
B4GAT1	Weighted median	4	0.00157857	0.0382255	0.96706	1.00158	0.929282	1.0795	NA	NA	NA	NA	NA	NA	NA
B4GAT1	Inverse variance weighted	4	0.00457337	0.0384589	0.905342	1.00458	0.931643	1.08324	2.87063	3	0.412004	NA	NA	NA	0.972932
BACH1	Wald ratio	1	0.522306	0.203721	0.0103524	1.68591	1.1309	2.51331	NA	NA	NA	NA	NA	NA	0.1809
BAG3	Inverse variance weighted	2	0.107012	0.120804	0.375706	1.11295	0.878303	1.41028	NA	NA	NA	NA	NA	NA	0.82688
BAG4	Wald ratio	1	0.519201	0.261982	0.0474996	1.68068	1.00573	2.8086	NA	NA	NA	NA	NA	NA	0.391389
BAIAP2	Wald ratio	1	-0.0522338	0.138129	0.705318	0.949107	0.723997	1.24421	NA	NA	NA	NA	NA	NA	0.93098
BAMBI	Wald ratio	1	-0.104168	0.220173	0.636129	0.901074	0.585255	1.38732	NA	NA	NA	NA	NA	NA	0.917093
BANK1	MR Egger	4	0.0946394	0.137177	0.561552	1.09926	0.840106	1.43836	0.271062	2	0.873252	-0.0248135	0.0282354	0.472195	NA
BANK1	Weighted median	4	-0.00498357	0.0805247	0.950651	0.995029	0.849751	1.16514	NA	NA	NA	NA	NA	NA	NA
BANK1	Inverse variance weighted	4	-0.0064264	0.0747782	0.931515	0.993594	0.858137	1.15043	1.04337	3	0.79076	NA	NA	NA	0.981419
BAP18	Wald ratio	1	-0.212	0.162698	0.192564	0.808965	0.588083	1.11281	NA	NA	NA	NA	NA	NA	0.694465
BCAM	MR Egger	5	-0.0530087	0.0734031	0.522398	0.948372	0.82129	1.09512	5.69552	3	0.127401	0.0139245	0.0117757	0.322199	NA
BCAM	Weighted median	5	-0.0231581	0.0423941	0.584889	0.977108	0.899199	1.06177	NA	NA	NA	NA	NA	NA	NA
BCAM	Inverse variance weighted	5	0.00628993	0.0562075	0.910898	1.00631	0.901336	1.12351	8.35012	4	0.0795629	NA	NA	NA	0.975078
BCAN	Inverse variance weighted	2	-0.0337314	0.0426115	0.428592	0.966831	0.889363	1.05105	NA	NA	NA	NA	NA	NA	0.859765
BCAT1	MR Egger	5	-0.0281356	0.072324	0.723229	0.972257	0.843757	1.12033	4.12484	3	0.248296	0.00632647	0.0140193	0.682421	NA
BCAT1	Weighted median	5	-0.00504763	0.0300883	0.866771	0.994965	0.937986	1.05541	NA	NA	NA	NA	NA	NA	NA
BCAT1	Inverse variance weighted	5	0.00083	0.0298261	0.977797	1.00083	0.944	1.06108	4.40484	4	0.353981	NA	NA	NA	0.996477
BCHE	MR Egger	9	0.0338403	0.063947	0.613033	1.03442	0.912565	1.17254	7.19793	7	0.408567	-0.00830531	0.0182793	0.663327	NA
BCHE	Weighted median	9	0.00501669	0.0289954	0.862638	1.00503	0.949505	1.0638	NA	NA	NA	NA	NA	NA	NA
BCHE	Inverse variance weighted	9	0.00741506	0.026215	0.777287	1.00744	0.956986	1.06056	7.4102	8	0.493089	NA	NA	NA	0.944802
BCL2	Wald ratio	1	-0.62462	0.199733	0.00176436	0.535465	0.362005	0.79204	NA	NA	NA	NA	NA	NA	0.0650248
BCL2L15	Inverse variance weighted	2	0.0812071	0.0511892	0.112646	1.0846	0.981058	1.19906	NA	NA	NA	NA	NA	NA	0.576599
BCR	Wald ratio	1	-0.648369	0.188972	0.000601	0.522898	0.361045	0.757309	NA	NA	NA	NA	NA	NA	0.0290191
BDNF	Inverse variance weighted	2	0.0577213	0.13201	0.66193	1.05942	0.817897	1.37226	NA	NA	NA	NA	NA	NA	0.927118
BGLAP	Inverse variance weighted	2	0.0135184	0.0971008	0.889276	1.01361	0.837948	1.2261	NA	NA	NA	NA	NA	NA	0.97274
BID	Inverse variance weighted	2	0.147228	0.197851	0.456796	1.15862	0.786187	1.70748	NA	NA	NA	NA	NA	NA	0.874339
BIN2	Wald ratio	1	0.0173214	0.0826959	0.83409	1.01747	0.865228	1.19651	NA	NA	NA	NA	NA	NA	0.956672
BLMH	Inverse variance weighted	7	0.0982963	0.0358368	0.00609022	1.10329	1.02845	1.18357	7.21063	6	0.301807	NA	NA	NA	0.138706
BLMH	MR Egger	7	0.183479	0.163109	0.311719	1.20139	0.872656	1.65396	6.81722	5	0.234593	-0.020944	0.0389903	0.61419	NA
BLMH	Weighted median	7	0.121654	0.0359188	0.000707	1.12936	1.05259	1.21174	NA	NA	NA	NA	NA	NA	NA
BLNK	Wald ratio	1	0.0475454	0.168893	0.778317	1.04869	0.753155	1.4602	NA	NA	NA	NA	NA	NA	0.945266
BLVRB	Inverse variance weighted	2	0.0719912	0.0576387	0.211662	1.07465	0.959848	1.20317	NA	NA	NA	NA	NA	NA	0.716259
BMP10	Inverse variance weighted	2	0.0177009	0.0225884	0.433259	1.01786	0.973778	1.06393	NA	NA	NA	NA	NA	NA	0.864385
BMP6	MR Egger	3	0.0648911	0.142469	0.727909	1.06704	0.807068	1.41076	0.11586	1	0.733568	-0.0132742	0.014373	0.525289	NA
BMP6	Weighted median	3	-0.0437149	0.0598118	0.464856	0.957227	0.851338	1.07629	NA	NA	NA	NA	NA	NA	NA
BMP6	Inverse variance weighted	3	-0.0541807	0.0606195	0.371438	0.947261	0.841142	1.06677	0.968801	2	0.616066	NA	NA	NA	0.822425
BMPER	MR Egger	6	-0.106691	0.0661253	0.181941	0.898804	0.789547	1.02318	1.26437	4	0.867391	0.00670442	0.00901586	0.498409	NA
BMPER	Weighted median	6	-0.0780127	0.044181	0.0774375	0.924953	0.848227	1.00862	NA	NA	NA	NA	NA	NA	NA
BMPER	Inverse variance weighted	6	-0.0683882	0.0414667	0.0991004	0.933898	0.860998	1.01297	1.81735	5	0.873797	NA	NA	NA	0.541446
BNIP3L	Wald ratio	1	-0.128748	0.18532	0.48722	0.879195	0.611418	1.26425	NA	NA	NA	NA	NA	NA	0.880036
BOC	Inverse variance weighted	3	0.151989	0.0525508	0.00382514	1.16415	1.05021	1.29045	2.01972	2	0.36427	NA	NA	NA	0.112371
BOC	MR Egger	3	0.0403329	0.0950012	0.744403	1.04116	0.86427	1.25425	0.0378532	1	0.845738	0.0152346	0.0108217	0.393194	NA
BOC	Weighted median	3	0.14768	0.0532986	0.0055919	1.15914	1.04416	1.28678	NA	NA	NA	NA	NA	NA	NA
BOLA1	Wald ratio	1	0.0369767	0.0932229	0.691627	1.03767	0.864382	1.24569	NA	NA	NA	NA	NA	NA	0.930669
BPIFA2	MR Egger	6	0.0257019	0.11182	0.829484	1.02604	0.824098	1.27745	1.14659	4	0.886812	0.0116652	0.0315908	0.730651	NA
BPIFA2	Weighted median	6	0.0559074	0.0551453	0.310669	1.0575	0.94916	1.1782	NA	NA	NA	NA	NA	NA	NA
BPIFA2	Inverse variance weighted	6	0.06224	0.0520836	0.232087	1.06422	0.960939	1.1786	1.28294	5	0.936677	NA	NA	NA	0.726865
BPIFB1	MR Egger	6	0.0250734	0.167149	0.888019	1.02539	0.73894	1.42288	12.8131	4	0.0122259	0.00621127	0.0320517	0.855784	NA
BPIFB1	Weighted median	6	0.0655559	0.0338615	0.0528675	1.06775	0.999188	1.14102	NA	NA	NA	NA	NA	NA	NA
BPIFB1	Inverse variance weighted	6	0.0558945	0.0462033	0.226374	1.05749	0.96593	1.15772	12.9334	5	0.0240106	NA	NA	NA	0.725194
BPIFB2	Inverse variance weighted	8	0.085074	0.0351855	0.0156116	1.0888	1.01624	1.16653	5.82782	7	0.559992	NA	NA	NA	0.22766
BPIFB2	MR Egger	8	0.265945	0.142046	0.110335	1.30466	0.987612	1.7235	4.10047	6	0.663082	-0.039538	0.0300832	0.236756	NA
BPIFB2	Weighted median	8	0.0892292	0.0394039	0.0235447	1.09333	1.01207	1.18112	NA	NA	NA	NA	NA	NA	NA
BRAP	Wald ratio	1	2.02985	0.272786	9.98e-14	7.61291	4.46017	12.9942	NA	NA	NA	NA	NA	NA	3.37e-11
BRSK2	MR Egger	6	-0.0874305	0.0720576	0.291746	0.916283	0.795596	1.05528	7.44256	4	0.114269	0.0350199	0.0218942	0.184957	NA
BRSK2	Weighted median	6	-0.00366433	0.0266732	0.890732	0.996342	0.945592	1.04982	NA	NA	NA	NA	NA	NA	NA
BRSK2	Inverse variance weighted	6	0.0132184	0.0402112	0.742364	1.01331	0.93651	1.0964	12.2029	5	0.0321115	NA	NA	NA	0.93726
BSG	Wald ratio	1	0.088803	0.0851411	0.296943	1.09287	0.924897	1.29134	NA	NA	NA	NA	NA	NA	0.773089
BST1	MR Egger	31	-0.0426279	0.0239687	0.0858115	0.958268	0.914291	1.00436	14.1888	29	0.990379	0.0149077	0.0113824	0.200574	NA
BST1	Weighted median	31	-0.0275031	0.0182491	0.131787	0.972872	0.938689	1.0083	NA	NA	NA	NA	NA	NA	NA
BST1	Inverse variance weighted	31	-0.0162144	0.0129528	0.210641	0.983916	0.959251	1.00922	15.9041	30	0.98354	NA	NA	NA	0.713995
BST2	MR Egger	4	0.0502628	0.20299	0.827535	1.05155	0.706384	1.56537	0.405929	2	0.816307	-0.034261	0.0508841	0.570129	NA
BST2	Weighted median	4	-0.0700944	0.0662361	0.289941	0.932306	0.818799	1.06155	NA	NA	NA	NA	NA	NA	NA
BST2	Inverse variance weighted	4	-0.0801722	0.0606375	0.186116	0.922957	0.819532	1.03943	0.85928	3	0.835242	NA	NA	NA	0.687408
BTC	MR Egger	4	0.0606563	0.0569981	0.398728	1.06253	0.950222	1.18812	0.208271	2	0.901103	-0.00135618	0.00946932	0.899245	NA
BTC	Weighted median	4	0.0552753	0.0335399	0.0993432	1.05683	0.989592	1.12864	NA	NA	NA	NA	NA	NA	NA
BTC	Inverse variance weighted	4	0.0540701	0.0336746	0.108348	1.05556	0.988139	1.12758	0.228783	3	0.972814	NA	NA	NA	0.57193
BTD	MR Egger	5	0.00636096	0.0640771	0.927185	1.00638	0.887603	1.14105	1.45403	3	0.69292	0.00777308	0.0131018	0.594746	NA
BTD	Weighted median	5	0.0365071	0.0322852	0.258151	1.03718	0.973583	1.10493	NA	NA	NA	NA	NA	NA	NA
BTD	Inverse variance weighted	5	0.0405923	0.0278715	0.14528	1.04143	0.986062	1.0999	1.80602	4	0.771381	NA	NA	NA	0.620855
BTN1A1	Inverse variance weighted	2	-0.140901	0.219176	0.520312	0.868576	0.56525	1.33467	NA	NA	NA	NA	NA	NA	0.881626
BTN2A1	MR Egger	8	-0.659694	0.253957	0.04079	0.517009	0.314287	0.850493	28.7724	6	6.72e-05	0.185143	0.0790383	0.0576508	NA
BTN2A1	Weighted median	8	-0.155648	0.0420596	0.000215	0.85586	0.788136	0.929405	NA	NA	NA	NA	NA	NA	NA
BTN2A1	Inverse variance weighted	8	-0.0970783	0.105683	0.358315	0.907485	0.737701	1.11635	55.085	7	1.43e-09	NA	NA	NA	0.820078
BTN3A2	MR Egger	15	-0.0349841	0.174421	0.844137	0.965621	0.686019	1.35918	191.774	13	6.65e-34	-0.0203901	0.0770796	0.795517	NA
BTN3A2	Weighted median	15	0.0158532	0.0305189	0.603444	1.01598	0.956989	1.07861	NA	NA	NA	NA	NA	NA	NA
BTN3A2	Inverse variance weighted	15	-0.0761669	0.0759948	0.316216	0.926662	0.798423	1.0755	192.806	14	1.61e-33	NA	NA	NA	0.79718
C19orf12	Wald ratio	1	0.18282	0.175281	0.296943	1.2006	0.851521	1.69278	NA	NA	NA	NA	NA	NA	0.773089
C1QA	MR Egger	3	0.0839487	0.0739815	0.459875	1.08757	0.940771	1.25728	0.0353184	1	0.85093	-0.00414695	0.0131306	0.805252	NA
C1QA	Weighted median	3	0.0655943	0.0402023	0.102763	1.06779	0.986885	1.15534	NA	NA	NA	NA	NA	NA	NA
C1QA	Inverse variance weighted	3	0.0640318	0.0386815	0.0978519	1.06613	0.988285	1.1501	0.135062	2	0.934699	NA	NA	NA	0.540808
C1QL2	MR Egger	4	-0.151912	0.0760731	0.183923	0.859064	0.740066	0.997195	1.88152	2	0.390332	0.0178102	0.0118155	0.27072	NA
C1QL2	Weighted median	4	-0.0441805	0.0377069	0.241325	0.956781	0.88862	1.03017	NA	NA	NA	NA	NA	NA	NA
C1QL2	Inverse variance weighted	4	-0.0500311	0.0410796	0.223259	0.9512	0.877615	1.03095	4.15365	3	0.245343	NA	NA	NA	0.725194
C1QTNF1	Inverse variance weighted	2	-0.0778419	0.0422799	0.0656052	0.925111	0.851539	1.00504	NA	NA	NA	NA	NA	NA	0.455417
C1QTNF5	Wald ratio	1	0.0465453	0.0859795	0.588264	1.04765	0.885171	1.23994	NA	NA	NA	NA	NA	NA	0.901975
C1QTNF6	Wald ratio	1	-0.364438	0.13841	0.00846275	0.694587	0.529553	0.911053	NA	NA	NA	NA	NA	NA	0.164942
C1QTNF9	MR Egger	22	0.0051291	0.0172031	0.768664	1.00514	0.971816	1.03961	19.8576	20	0.466871	0.00342277	0.00631631	0.593878	NA
C1QTNF9	Weighted median	22	0.00905482	0.0187759	0.629623	1.0091	0.972635	1.04692	NA	NA	NA	NA	NA	NA	NA
C1QTNF9	Inverse variance weighted	22	0.0110876	0.0132303	0.402006	1.01115	0.985266	1.03771	20.1512	21	0.511702	NA	NA	NA	0.842705
C1R	MR Egger	3	0.0513299	0.0512972	0.499797	1.05267	0.951979	1.16401	0.609037	1	0.435151	-0.00170978	0.00807653	0.86719	NA
C1R	Weighted median	3	0.0460168	0.0363074	0.205004	1.04709	0.975168	1.12432	NA	NA	NA	NA	NA	NA	NA
C1R	Inverse variance weighted	3	0.043775	0.0368486	0.234845	1.04475	0.971953	1.12299	0.653853	2	0.721137	NA	NA	NA	0.727877
C1RL	MR Egger	4	0.0252291	0.0781632	0.777486	1.02555	0.879879	1.19534	0.492734	2	0.781635	-0.00907619	0.0223087	0.72353	NA
C1RL	Weighted median	4	0.00039	0.0303831	0.98975	1.00039	0.942555	1.06177	NA	NA	NA	NA	NA	NA	NA
C1RL	Inverse variance weighted	4	-0.00428808	0.0290823	0.88278	0.995721	0.940551	1.05413	0.658257	3	0.882976	NA	NA	NA	0.97274
C1S	MR Egger	3	0.0637871	0.0432905	0.379596	1.06587	0.979158	1.16025	1.63884	1	0.200484	-0.0160145	0.0100818	0.357689	NA
C1S	Weighted median	3	0.0250363	0.0264383	0.343654	1.02535	0.973573	1.07989	NA	NA	NA	NA	NA	NA	NA
C1S	Inverse variance weighted	3	0.0197972	0.0441629	0.653953	1.01999	0.935418	1.11222	5.77401	2	0.0557429	NA	NA	NA	0.922724
C2	MR Egger	4	0.029502	0.495305	0.95792	1.02994	0.390122	2.71909	293.905	2	1.51e-64	0.225692	0.140054	0.24839	NA
C2	Weighted median	4	0.292986	0.0396451	1.47e-13	1.34042	1.24021	1.44873	NA	NA	NA	NA	NA	NA	NA
C2CD2L	Wald ratio	1	-0.111956	0.174576	0.521325	0.894083	0.635004	1.25887	NA	NA	NA	NA	NA	NA	0.881626
C2orf69	Wald ratio	1	0.137311	0.104105	0.187181	1.14718	0.935443	1.40685	NA	NA	NA	NA	NA	NA	0.689433
C3	Wald ratio	1	0.10898	0.0851799	0.200752	1.11514	0.943676	1.31776	NA	NA	NA	NA	NA	NA	0.702806
C4BPB	MR Egger	3	-0.103369	0.101666	0.494711	0.901794	0.73887	1.10064	0.155044	1	0.693761	0.0182788	0.0161505	0.460696	NA
C4BPB	Weighted median	3	-0.000378	0.0481878	0.99374	0.999622	0.909531	1.09864	NA	NA	NA	NA	NA	NA	NA
C4BPB	Inverse variance weighted	3	-0.000537	0.0456135	0.990609	0.999463	0.913987	1.09293	1.43597	2	0.487733	NA	NA	NA	0.999699
C5	Wald ratio	1	0.11303	0.0637959	0.0764379	1.11967	0.988062	1.2688	NA	NA	NA	NA	NA	NA	0.475507
C7	MR Egger	7	0.00598859	0.0317317	0.857729	1.00601	0.945345	1.07056	2.58139	5	0.764191	0.00411747	0.00806076	0.631235	NA
C7	Weighted median	7	0.0155924	0.0222885	0.484196	1.01571	0.972298	1.06107	NA	NA	NA	NA	NA	NA	NA
C7	Inverse variance weighted	7	0.0181865	0.0208963	0.384123	1.01835	0.977487	1.06093	2.84231	6	0.828363	NA	NA	NA	0.832755
C7orf50	MR Egger	12	0.0748847	0.0651374	0.277044	1.07776	0.948584	1.22453	6.14488	10	0.802947	-0.015937	0.0230076	0.504274	NA
C7orf50	Weighted median	12	0.039007	0.040234	0.332294	1.03978	0.960932	1.12509	NA	NA	NA	NA	NA	NA	NA
C7orf50	Inverse variance weighted	12	0.0349191	0.0302324	0.248081	1.03554	0.975957	1.09875	6.6247	11	0.828611	NA	NA	NA	0.739454
C8B	MR Egger	8	0.0226597	0.0246056	0.392616	1.02292	0.974757	1.07346	2.33631	6	0.886319	-0.00418984	0.00714098	0.578776	NA
C8B	Weighted median	8	0.0137493	0.0195199	0.481199	1.01384	0.975788	1.05338	NA	NA	NA	NA	NA	NA	NA
C8B	Inverse variance weighted	8	0.0133164	0.0187576	0.477755	1.01341	0.976824	1.05136	2.68056	7	0.912898	NA	NA	NA	0.880036
C9	MR Egger	3	-0.152923	1.06446	0.909163	0.858196	0.106537	6.91309	9.38409	1	0.00218876	0.0213358	0.091192	0.853685	NA
C9	Weighted median	3	0.0120876	0.109827	0.912361	1.01216	0.816137	1.25527	NA	NA	NA	NA	NA	NA	NA
C9	Inverse variance weighted	3	0.0876765	0.199626	0.660513	1.09163	0.738164	1.61437	9.89778	2	0.00709129	NA	NA	NA	0.925906
CA1	Wald ratio	1	0.0908699	0.114201	0.426207	1.09513	0.875496	1.36985	NA	NA	NA	NA	NA	NA	0.858769
CA11	Wald ratio	1	-0.437826	0.154945	0.00471792	0.645438	0.47639	0.874473	NA	NA	NA	NA	NA	NA	0.121433
CA12	MR Egger	4	0.0742714	0.0595122	0.338328	1.0771	0.958513	1.21036	0.698469	2	0.705228	-0.00915706	0.0107872	0.485347	NA
CA12	Weighted median	4	0.0387964	0.0346917	0.26343	1.03956	0.971223	1.1127	NA	NA	NA	NA	NA	NA	NA
CA12	Inverse variance weighted	4	0.0328622	0.03409	0.335054	1.03341	0.966616	1.10482	1.41907	3	0.701071	NA	NA	NA	0.807713
CA13	Inverse variance weighted	2	-0.0301201	0.0328611	0.359358	0.970329	0.909802	1.03488	NA	NA	NA	NA	NA	NA	0.820078
CA14	MR Egger	3	-0.0988532	0.31145	0.804341	0.905876	0.491991	1.66794	0.908582	1	0.340491	0.0138743	0.0460842	0.813832	NA
CA14	Weighted median	3	-0.0132528	0.0553431	0.810744	0.986835	0.885392	1.0999	NA	NA	NA	NA	NA	NA	NA
CA14	Inverse variance weighted	3	-0.00642238	0.0523736	0.902403	0.993598	0.896664	1.10101	0.999221	2	0.606767	NA	NA	NA	0.972932
CA2	Wald ratio	1	0.0535969	0.0948252	0.571926	1.05506	0.876113	1.27056	NA	NA	NA	NA	NA	NA	0.899666
CA3	MR Egger	3	-0.243459	0.280022	0.544393	0.783911	0.452801	1.35715	1.83078	1	0.176035	0.0310496	0.0403793	0.582684	NA
CA3	Weighted median	3	-0.0231513	0.0617686	0.707804	0.977115	0.865699	1.10287	NA	NA	NA	NA	NA	NA	NA
CA3	Inverse variance weighted	3	-0.0371571	0.0715376	0.603477	0.963525	0.837469	1.10855	2.91329	2	0.233017	NA	NA	NA	0.905224
CA4	MR Egger	4	-0.13779	0.110922	0.340057	0.871282	0.701035	1.08287	2.29914	2	0.316774	0.10347	0.0542823	0.196898	NA
CA4	Weighted median	4	0.0513886	0.0414003	0.21451	1.05273	0.970682	1.14172	NA	NA	NA	NA	NA	NA	NA
CA4	Inverse variance weighted	4	0.0580953	0.0572101	0.30988	1.05982	0.947398	1.18557	6.47593	3	0.0906166	NA	NA	NA	0.790854
CA5A	MR Egger	11	0.0444833	0.0431362	0.329348	1.04549	0.960728	1.13772	4.01952	9	0.910123	-0.0169479	0.00836182	0.0733103	NA
CA5A	Weighted median	11	-0.0195644	0.0296079	0.508751	0.980626	0.925338	1.03922	NA	NA	NA	NA	NA	NA	NA
CA5A	Inverse variance weighted	11	-0.0269925	0.0248416	0.27722	0.973368	0.927111	1.02193	8.12751	10	0.616383	NA	NA	NA	0.766611
CA6	MR Egger	7	0.156039	0.0773493	0.0997099	1.16887	1.00444	1.36022	9.26156	5	0.0990751	-0.0196676	0.0122367	0.168907	NA
CA6	Weighted median	7	0.100053	0.0367211	0.00643645	1.10523	1.02848	1.18771	NA	NA	NA	NA	NA	NA	NA
CA6	Inverse variance weighted	7	0.0512098	0.0467467	0.27331	1.05254	0.960392	1.15354	14.0466	6	0.0291195	NA	NA	NA	0.762034
CA9	Inverse variance weighted	2	0.0140054	0.0867005	0.87167	1.0141	0.855621	1.20194	NA	NA	NA	NA	NA	NA	0.968151
CACNB3	Wald ratio	1	-0.0974925	0.0884042	0.270112	0.907109	0.762796	1.07872	NA	NA	NA	NA	NA	NA	0.759387
CACYBP	Wald ratio	1	-0.0725114	0.0849743	0.393474	0.930055	0.787367	1.0986	NA	NA	NA	NA	NA	NA	0.841321
CALB1	Inverse variance weighted	2	-0.236515	0.103313	0.0220624	0.789374	0.644675	0.966552	NA	NA	NA	NA	NA	NA	0.274358
CALB2	Wald ratio	1	0.394876	0.18043	0.0286314	1.4842	1.04209	2.11387	NA	NA	NA	NA	NA	NA	0.303853
CALCA	Wald ratio	1	0.0643519	0.0887277	0.468284	1.06647	0.896233	1.26904	NA	NA	NA	NA	NA	NA	0.876073
CALCB	MR Egger	3	-0.26804	0.188032	0.389443	0.764877	0.529098	1.10573	0.138786	1	0.709491	0.0184114	0.0171386	0.477217	NA
CALCB	Weighted median	3	-0.060509	0.0720377	0.400929	0.941285	0.817338	1.08403	NA	NA	NA	NA	NA	NA	NA
CALCB	Inverse variance weighted	3	-0.079636	0.0678079	0.240221	0.923452	0.808528	1.05471	1.29283	2	0.523921	NA	NA	NA	0.732221
CALCOCO1	Wald ratio	1	0.0459891	0.0912244	0.614168	1.04706	0.875631	1.25206	NA	NA	NA	NA	NA	NA	0.910029
CALCOCO2	Wald ratio	1	0.040822	0.171453	0.811807	1.04167	0.744364	1.45771	NA	NA	NA	NA	NA	NA	0.95338
CAMKK1	Wald ratio	1	-0.0601729	0.0386565	0.119565	0.941602	0.872895	1.01572	NA	NA	NA	NA	NA	NA	0.586822
CANT1	Wald ratio	1	-0.0396545	0.0678426	0.558879	0.961121	0.841452	1.09781	NA	NA	NA	NA	NA	NA	0.899666
CAPG	MR Egger	29	-0.000125	0.0370197	0.997335	0.999875	0.929895	1.07512	37.6222	27	0.0840263	-0.0149041	0.017327	0.397272	NA
CAPG	Weighted median	29	-0.0130189	0.0226917	0.566151	0.987065	0.944127	1.03196	NA	NA	NA	NA	NA	NA	NA
CAPG	Inverse variance weighted	29	-0.0275118	0.0187992	0.143343	0.972863	0.937669	1.00938	38.6532	28	0.0866643	NA	NA	NA	0.620279
CAPN3	Wald ratio	1	-0.036781	0.262371	0.888512	0.963887	0.576357	1.61199	NA	NA	NA	NA	NA	NA	0.97274
CAPS	MR Egger	4	-0.236495	0.327082	0.544777	0.78939	0.415789	1.49868	1.22117	2	0.543032	0.0285088	0.0504523	0.628961	NA
CAPS	Weighted median	4	-0.0305616	0.0856437	0.721208	0.969901	0.820023	1.14717	NA	NA	NA	NA	NA	NA	NA
CAPS	Inverse variance weighted	4	-0.0570137	0.0780657	0.465189	0.944581	0.810566	1.10075	1.54047	3	0.672961	NA	NA	NA	0.876073
CARHSP1	Wald ratio	1	-0.0380839	0.113023	0.73615	0.962632	0.771353	1.20134	NA	NA	NA	NA	NA	NA	0.935487
CASP1	Wald ratio	1	0.239617	0.199401	0.229487	1.27076	0.859667	1.87844	NA	NA	NA	NA	NA	NA	0.725194
CASP10	Wald ratio	1	0.0786865	0.0507835	0.121273	1.08187	0.979367	1.19509	NA	NA	NA	NA	NA	NA	0.591999
CASP3	Wald ratio	1	-0.0769108	0.0784338	0.326799	0.925972	0.794025	1.07985	NA	NA	NA	NA	NA	NA	0.799652
CASP7	Inverse variance weighted	2	0.0412942	0.0795692	0.60378	1.04216	0.891668	1.21805	NA	NA	NA	NA	NA	NA	0.905224
CASP8	Inverse variance weighted	2	0.0691425	0.0525843	0.188548	1.07159	0.966646	1.18792	NA	NA	NA	NA	NA	NA	0.689867
CASP9	Wald ratio	1	-0.30635	0.113324	0.00686554	0.736129	0.589509	0.919216	NA	NA	NA	NA	NA	NA	0.151414
CAT	Inverse variance weighted	2	-0.0303372	0.0669457	0.650433	0.970118	0.850823	1.10614	NA	NA	NA	NA	NA	NA	0.922212
CBLIF	Wald ratio	1	-0.222397	0.175629	0.205408	0.800597	0.567435	1.12957	NA	NA	NA	NA	NA	NA	0.709304
CBLN4	MR Egger	6	-0.0498261	0.0794403	0.564541	0.951395	0.814216	1.11168	2.229	4	0.693724	0.00518152	0.0109026	0.659393	NA
CBLN4	Weighted median	6	-0.0173798	0.0369699	0.638279	0.98277	0.914077	1.05663	NA	NA	NA	NA	NA	NA	NA
CBLN4	Inverse variance weighted	6	-0.0149596	0.030472	0.623475	0.985152	0.928036	1.04578	2.45486	5	0.783277	NA	NA	NA	0.913743
CBS	Inverse variance weighted	2	-0.0490967	0.0755418	0.51574	0.952089	0.82106	1.10403	NA	NA	NA	NA	NA	NA	0.88121
CC2D1A	Inverse variance weighted	2	0.0534341	0.219907	0.808018	1.05489	0.685515	1.62329	NA	NA	NA	NA	NA	NA	0.95338
CCDC134	Wald ratio	1	0.285961	0.155671	0.0662163	1.33104	0.981028	1.80593	NA	NA	NA	NA	NA	NA	0.456185
CCDC50	Inverse variance weighted	2	-0.00930914	0.0539935	0.863113	0.990734	0.891245	1.10133	NA	NA	NA	NA	NA	NA	0.966695
CCDC80	Inverse variance weighted	2	-0.16409	0.132061	0.214041	0.848666	0.655124	1.09938	NA	NA	NA	NA	NA	NA	0.716433
CCER2	Wald ratio	1	-0.236006	0.227066	0.298633	0.789776	0.506083	1.2325	NA	NA	NA	NA	NA	NA	0.773089
CCL11	Wald ratio	1	0.0787227	0.112335	0.483436	1.0819	0.868096	1.34837	NA	NA	NA	NA	NA	NA	0.880036
CCL13	MR Egger	3	0.0980464	0.0809945	0.439551	1.10301	0.941103	1.29278	2.19207	1	0.138722	-0.00867481	0.0177691	0.710873	NA
CCL13	Weighted median	3	0.0967075	0.0392718	0.0137965	1.10154	1.01993	1.18968	NA	NA	NA	NA	NA	NA	NA
CCL13	Inverse variance weighted	3	0.0689327	0.0431257	0.109951	1.07136	0.984527	1.16586	2.71452	2	0.257365	NA	NA	NA	0.572446
CCL14	MR Egger	4	0.0350723	0.0390057	0.463463	1.03569	0.959466	1.11798	3.7629	2	0.152369	-0.00507706	0.0117279	0.707297	NA
CCL14	Weighted median	4	0.0271734	0.0231769	0.241023	1.02755	0.981912	1.0753	NA	NA	NA	NA	NA	NA	NA
CCL14	Inverse variance weighted	4	0.0253068	0.0271718	0.351666	1.02563	0.972437	1.08173	4.11549	3	0.24926	NA	NA	NA	0.820078
CCL15	MR Egger	10	0.00676489	0.0240979	0.786044	1.00679	0.960341	1.05548	8.87706	8	0.352773	-0.0127097	0.0147834	0.414958	NA
CCL15	Weighted median	10	-0.00151796	0.0210014	0.94238	0.998483	0.958217	1.04044	NA	NA	NA	NA	NA	NA	NA
CCL15	Inverse variance weighted	10	-0.00825048	0.016361	0.614066	0.991783	0.960484	1.0241	9.69722	9	0.375548	NA	NA	NA	0.910029
CCL16	Inverse variance weighted	13	-0.035295	0.0153172	0.0212079	0.965321	0.936771	0.994741	10.184	12	0.599819	NA	NA	NA	0.267009
CCL16	MR Egger	13	-0.0322947	0.023888	0.203542	0.968221	0.923934	1.01463	10.1572	11	0.516301	-0.00263909	0.0161241	0.872957	NA
CCL16	Weighted median	13	-0.0332864	0.018622	0.0738599	0.967262	0.932594	1.00322	NA	NA	NA	NA	NA	NA	NA
CCL17	Inverse variance weighted	2	-0.0345261	0.0410922	0.40079	0.966063	0.891307	1.04709	NA	NA	NA	NA	NA	NA	0.842705
CCL18	MR Egger	11	0.0370401	0.0725853	0.622123	1.03773	0.90012	1.19639	9.01783	9	0.43563	-0.00221185	0.0225274	0.923937	NA
CCL18	Weighted median	11	0.0199352	0.0383127	0.602835	1.02014	0.946336	1.09969	NA	NA	NA	NA	NA	NA	NA
CCL18	Inverse variance weighted	11	0.0307304	0.033714	0.36203	1.03121	0.965269	1.10165	9.02749	10	0.529496	NA	NA	NA	0.820078
CCL19	Wald ratio	1	0.0452212	0.1253	0.718173	1.04626	0.81843	1.33751	NA	NA	NA	NA	NA	NA	0.931085
CCL2	Wald ratio	1	0.00477418	0.170279	0.977632	1.00479	0.719663	1.40287	NA	NA	NA	NA	NA	NA	0.996477
CCL20	Wald ratio	1	-0.0198788	0.109918	0.856484	0.980317	0.790319	1.21599	NA	NA	NA	NA	NA	NA	0.963916
CCL21	Inverse variance weighted	2	-0.205141	0.0821225	0.0124898	0.814532	0.693432	0.95678	NA	NA	NA	NA	NA	NA	0.204168
CCL22	MR Egger	5	0.0322851	0.337996	0.929925	1.03281	0.532492	2.00322	12.1504	3	0.00688527	-0.0389256	0.0933218	0.704647	NA
CCL22	Weighted median	5	-0.0776817	0.0693695	0.262788	0.925259	0.807634	1.06001	NA	NA	NA	NA	NA	NA	NA
CCL22	Inverse variance weighted	5	-0.101607	0.0942791	0.281157	0.903385	0.750967	1.08674	12.8551	4	0.0120061	NA	NA	NA	0.770808
CCL23	Inverse variance weighted	14	0.0551889	0.0282048	0.0503801	1.05674	0.999908	1.1168	12.9084	13	0.45491	NA	NA	NA	0.408401
CCL23	MR Egger	14	0.0434034	0.0500826	0.403138	1.04436	0.946714	1.15208	12.819	12	0.382336	0.00468302	0.016182	0.777217	NA
CCL23	Weighted median	14	0.0440323	0.0360781	0.222286	1.04502	0.973672	1.12159	NA	NA	NA	NA	NA	NA	NA
CCL24	MR Egger	14	-0.00754967	0.0593627	0.900905	0.992479	0.883468	1.11494	17.1204	12	0.145126	0.004269	0.022371	0.851851	NA
CCL24	Weighted median	14	0.000409	0.0235979	0.986166	1.00041	0.955192	1.04777	NA	NA	NA	NA	NA	NA	NA
CCL24	Inverse variance weighted	14	0.0030415	0.0202649	0.880696	1.00305	0.963987	1.04369	17.1723	13	0.191546	NA	NA	NA	0.97274
CCL25	MR Egger	16	0.0252493	0.0530244	0.64129	1.02557	0.924337	1.13789	9.96579	14	0.764681	-0.00238838	0.0221049	0.915491	NA
CCL25	Weighted median	16	0.0311897	0.0305794	0.307748	1.03168	0.971663	1.09541	NA	NA	NA	NA	NA	NA	NA
CCL25	Inverse variance weighted	16	0.0199275	0.0196359	0.310177	1.02013	0.981612	1.06015	9.97746	15	0.821155	NA	NA	NA	0.790854
CCL26	MR Egger	3	0.161578	0.56156	0.821643	1.17536	0.390988	3.53331	0.121677	1	0.727223	-0.0174302	0.0518052	0.793379	NA
CCL26	Weighted median	3	-0.0396244	0.0865795	0.647193	0.96115	0.811135	1.13891	NA	NA	NA	NA	NA	NA	NA
CCL26	Inverse variance weighted	3	-0.0253746	0.0812467	0.754801	0.974945	0.831422	1.14324	0.23488	2	0.889194	NA	NA	NA	0.939765
CCL27	Inverse variance weighted	2	0.0580729	0.0458519	0.205323	1.05979	0.968703	1.15945	NA	NA	NA	NA	NA	NA	0.709304
CCL28	Inverse variance weighted	2	-0.328944	0.134819	0.0146914	0.719683	0.552562	0.937349	NA	NA	NA	NA	NA	NA	0.218091
CCL3	MR Egger	4	0.0334594	0.0547156	0.603109	1.03403	0.928873	1.15108	0.415262	2	0.812507	-0.026436	0.0098501	0.115309	NA
CCL3	Weighted median	4	-0.0759885	0.032457	0.0192218	0.926827	0.869702	0.987704	NA	NA	NA	NA	NA	NA	NA
CCL3	Inverse variance weighted	4	-0.0851268	0.0514263	0.0978604	0.918396	0.830338	1.01579	7.61822	3	0.0545973	NA	NA	NA	0.540808
CCL4	Inverse variance weighted	8	-0.0973535	0.0478522	0.0419051	0.907235	0.826014	0.996443	13.7106	7	0.0565754	NA	NA	NA	0.370658
CCL4	MR Egger	8	-0.229514	0.0567219	0.00675431	0.79492	0.71128	0.888395	5.18322	6	0.520538	0.0263967	0.00903946	0.0266257	NA
CCL4	Weighted median	8	-0.128669	0.0416921	0.00202754	0.879265	0.810272	0.954133	NA	NA	NA	NA	NA	NA	NA
CCL5	Wald ratio	1	0.0463713	0.0515719	0.368568	1.04746	0.94676	1.15888	NA	NA	NA	NA	NA	NA	0.821762
CCL7	Inverse variance weighted	2	-0.146612	0.113831	0.197751	0.863629	0.690928	1.0795	NA	NA	NA	NA	NA	NA	0.701297
CCL8	MR Egger	19	-0.034964	0.0279241	0.227483	0.96564	0.91421	1.01996	15.2093	17	0.580408	0.0139669	0.0114502	0.239198	NA
CCL8	Weighted median	19	-0.0220725	0.0236863	0.351406	0.978169	0.933796	1.02465	NA	NA	NA	NA	NA	NA	NA
CCL8	Inverse variance weighted	19	-0.00869212	0.0177726	0.624789	0.991346	0.957407	1.02649	16.6972	18	0.544008	NA	NA	NA	0.913743
CCN1	MR Egger	3	0.206914	0.162276	0.4234	1.22988	0.894807	1.69042	0.136278	1	0.71201	-0.00917073	0.0138366	0.627379	NA
CCN1	Weighted median	3	0.110217	0.0729233	0.130684	1.11652	0.967817	1.28807	NA	NA	NA	NA	NA	NA	NA
CCN1	Inverse variance weighted	3	0.109585	0.0690591	0.112552	1.11581	0.974558	1.27755	0.575564	2	0.749925	NA	NA	NA	0.576599
CCN2	MR Egger	3	0.0559487	0.0464918	0.441396	1.05754	0.965436	1.15844	0.11267	1	0.737125	-0.0076765	0.010415	0.595638	NA
CCN2	Weighted median	3	0.0325691	0.0306995	0.288735	1.03311	0.972776	1.09718	NA	NA	NA	NA	NA	NA	NA
CCN2	Inverse variance weighted	3	0.0303153	0.0308544	0.32584	1.03078	0.970291	1.09504	0.655931	2	0.720388	NA	NA	NA	0.799652
CCN3	MR Egger	4	0.125961	0.138309	0.458576	1.13424	0.864914	1.48743	4.06629	2	0.130923	-0.0433436	0.0275916	0.256801	NA
CCN3	Weighted median	4	-0.0712386	0.0418348	0.0885953	0.93124	0.857928	1.01082	NA	NA	NA	NA	NA	NA	NA
CCN3	Inverse variance weighted	4	-0.0729256	0.0679478	0.283155	0.92967	0.813749	1.0621	9.08353	3	0.0282007	NA	NA	NA	0.770827
CCN4	MR Egger	9	-0.0766088	0.0368951	0.0764911	0.926252	0.861635	0.995715	2.08267	7	0.955123	0.0159113	0.00870223	0.110201	NA
CCN4	Weighted median	9	-0.0251135	0.0226308	0.267126	0.975199	0.932888	1.01943	NA	NA	NA	NA	NA	NA	NA
CCN4	Inverse variance weighted	9	-0.019103	0.0192891	0.322003	0.981078	0.944679	1.01888	5.42577	8	0.71125	NA	NA	NA	0.79718
CCN5	MR Egger	3	-0.0107615	0.0827771	0.917697	0.989296	0.841134	1.16356	0.304085	1	0.581333	0.00841025	0.0113886	0.595053	NA
CCN5	Weighted median	3	0.0388883	0.0404278	0.33609	1.03965	0.960453	1.12539	NA	NA	NA	NA	NA	NA	NA
CCN5	Inverse variance weighted	3	0.042986	0.0394329	0.275667	1.04392	0.966279	1.12781	0.849441	2	0.653952	NA	NA	NA	0.764401
CCND2	Wald ratio	1	-0.435578	0.243237	0.0733327	0.646891	0.401591	1.04203	NA	NA	NA	NA	NA	NA	0.474501
CCS	Inverse variance weighted	5	0.079212	0.0363952	0.0295222	1.08243	1.00791	1.16247	6.79807	4	0.146952	NA	NA	NA	0.311675
CCS	MR Egger	5	-0.0833269	0.472648	0.871289	0.92005	0.364322	2.32347	6.53835	3	0.0881622	0.0443385	0.128441	0.752726	NA
CCS	Weighted median	5	0.0646167	0.0275772	0.0191231	1.06675	1.01062	1.126	NA	NA	NA	NA	NA	NA	NA
CD101	MR Egger	26	-0.0128012	0.0293719	0.666854	0.98728	0.932049	1.04579	28.1794	24	0.252546	0.000971	0.0136004	0.94369	NA
CD101	Weighted median	26	-0.00670388	0.0189038	0.722866	0.993319	0.957188	1.03081	NA	NA	NA	NA	NA	NA	NA
CD101	Inverse variance weighted	26	-0.0110423	0.0156614	0.48077	0.989018	0.95912	1.01985	28.1854	25	0.29939	NA	NA	NA	0.880036
CD109	MR Egger	34	0.00169995	0.0390867	0.96558	1.0017	0.927827	1.08146	41.5486	32	0.120281	0.00480916	0.0175422	0.785733	NA
CD109	Weighted median	34	0.00197983	0.0206794	0.923728	1.00198	0.962182	1.04343	NA	NA	NA	NA	NA	NA	NA
CD109	Inverse variance weighted	34	0.0114679	0.0158439	0.469186	1.01153	0.980604	1.04344	41.6462	33	0.143688	NA	NA	NA	0.876073
CD14	Wald ratio	1	0.0233783	0.0357354	0.512979	1.02365	0.954409	1.09792	NA	NA	NA	NA	NA	NA	0.88121
CD160	MR Egger	3	2.10369	2.69613	0.578182	8.19635	0.0415555	1616.64	0.783009	1	0.376223	-0.521808	0.651833	0.570244	NA
CD160	Weighted median	3	-0.0529236	0.0382498	0.166472	0.948453	0.879947	1.02229	NA	NA	NA	NA	NA	NA	NA
CD160	Inverse variance weighted	3	-0.0544129	0.0377548	0.149523	0.947041	0.879491	1.01978	1.42385	2	0.4907	NA	NA	NA	0.628869
CD163	Wald ratio	1	-0.0262838	0.0851365	0.757531	0.974059	0.824357	1.15095	NA	NA	NA	NA	NA	NA	0.939765
CD164	MR Egger	3	-0.343046	0.134033	0.237126	0.709606	0.545665	0.922801	0.162164	1	0.687172	0.0395648	0.0139603	0.215947	NA
CD164	Weighted median	3	-0.0226507	0.0641336	0.723954	0.977604	0.862127	1.10855	NA	NA	NA	NA	NA	NA	NA
CD164	Inverse variance weighted	3	-0.00291345	0.120792	0.980757	0.997091	0.786891	1.26344	8.19419	2	0.0166209	NA	NA	NA	0.997905
CD164L2	MR Egger	3	0.0854295	0.196033	0.738365	1.08918	0.741711	1.59944	1.96611	1	0.160862	-0.0535295	0.115719	0.724174	NA
CD164L2	Weighted median	3	-0.00449165	0.0352047	0.898476	0.995518	0.929143	1.06664	NA	NA	NA	NA	NA	NA	NA
CD164L2	Inverse variance weighted	3	-0.00289951	0.0345611	0.93314	0.997105	0.931798	1.06699	2.38682	2	0.303186	NA	NA	NA	0.981419
CD177	MR Egger	26	-0.0288246	0.027953	0.312736	0.971587	0.919788	1.0263	16.1509	24	0.882552	0.0288034	0.0127241	0.0329132	NA
CD177	Weighted median	26	-0.00334801	0.0242039	0.889984	0.996658	0.95048	1.04508	NA	NA	NA	NA	NA	NA	NA
CD177	Inverse variance weighted	26	0.0206934	0.0174029	0.234408	1.02091	0.986673	1.05633	21.2752	25	0.677167	NA	NA	NA	0.727634
CD1C	Inverse variance weighted	2	-0.0161385	0.235728	0.945418	0.983991	0.61992	1.56188	NA	NA	NA	NA	NA	NA	0.985052
CD2	Wald ratio	1	0.364322	0.262568	0.165279	1.43954	0.86044	2.40838	NA	NA	NA	NA	NA	NA	0.661566
CD200	Inverse variance weighted	5	0.12424	0.051	0.0148478	1.13229	1.02458	1.25132	2.04187	4	0.728058	NA	NA	NA	0.218091
CD200	MR Egger	5	0.206764	0.095961	0.120178	1.22969	1.01886	1.48416	1.01118	3	0.798546	-0.0129964	0.0128015	0.384754	NA
CD200	Weighted median	5	0.147122	0.0566853	0.00944744	1.1585	1.03668	1.29463	NA	NA	NA	NA	NA	NA	NA
CD200R1	Inverse variance weighted	13	-0.0477185	0.0226787	0.0353688	0.953402	0.911951	0.996737	21.0536	12	0.0496008	NA	NA	NA	0.333454
CD200R1	MR Egger	13	-0.0249044	0.0344697	0.485063	0.975403	0.911681	1.04358	19.6539	11	0.0503192	-0.0121499	0.0137271	0.395039	NA
CD200R1	Weighted median	13	-0.0440567	0.020383	0.0306615	0.9569	0.919424	0.995902	NA	NA	NA	NA	NA	NA	NA
CD207	MR Egger	5	-0.0559025	0.055169	0.385541	0.945631	0.848713	1.05362	1.17209	3	0.759705	0.00391061	0.00846561	0.675562	NA
CD207	Weighted median	5	-0.036475	0.0325553	0.262543	0.964182	0.904581	1.02771	NA	NA	NA	NA	NA	NA	NA
CD207	Inverse variance weighted	5	-0.034443	0.0297581	0.247095	0.966143	0.911404	1.02417	1.38548	4	0.846715	NA	NA	NA	0.739454
CD209	MR Egger	5	-0.0538234	0.0650403	0.468614	0.947599	0.834183	1.07644	2.93098	3	0.40239	0.0102925	0.0110052	0.418656	NA
CD209	Weighted median	5	-0.00181321	0.0360756	0.959914	0.998188	0.930046	1.07132	NA	NA	NA	NA	NA	NA	NA
CD209	Inverse variance weighted	5	-0.00023	0.0307636	0.994043	0.99977	0.941269	1.06191	3.80565	4	0.432947	NA	NA	NA	0.999699
CD22	Inverse variance weighted	2	-0.0520833	0.038953	0.181196	0.94925	0.879474	1.02456	NA	NA	NA	NA	NA	NA	0.681572
CD226	MR Egger	3	0.0547871	0.0904057	0.653151	1.05632	0.884787	1.2611	1.91598	1	0.1663	-0.00795104	0.0172078	0.724447	NA
CD226	Weighted median	3	0.0197705	0.0359034	0.581867	1.01997	0.950659	1.09433	NA	NA	NA	NA	NA	NA	NA
CD226	Inverse variance weighted	3	0.0191984	0.0368733	0.602604	1.01938	0.948311	1.09578	2.32505	2	0.312696	NA	NA	NA	0.905224
CD244	MR Egger	5	-0.395445	0.24353	0.202879	0.67338	0.417795	1.08532	5.118	3	0.163358	0.0843429	0.0590423	0.248461	NA
CD244	Weighted median	5	-0.0570586	0.0408615	0.162597	0.944539	0.871842	1.0233	NA	NA	NA	NA	NA	NA	NA
CD244	Inverse variance weighted	5	-0.0553977	0.0577086	0.337077	0.946109	0.844926	1.05941	8.59937	4	0.0719319	NA	NA	NA	0.808566
CD248	MR Egger	3	-0.309697	0.258537	0.442838	0.73367	0.442007	1.21779	1.7772	1	0.182494	0.0468672	0.0360841	0.417706	NA
CD248	Weighted median	3	-0.102038	0.146795	0.48699	0.902996	0.677223	1.20404	NA	NA	NA	NA	NA	NA	NA
CD248	Inverse variance weighted	3	-0.0498413	0.1898	0.792859	0.95138	0.655833	1.38011	4.77525	2	0.0918474	NA	NA	NA	0.949604
CD27	Inverse variance weighted	2	0.00294114	0.0357072	0.934354	1.00295	0.935153	1.07565	NA	NA	NA	NA	NA	NA	0.981419
CD274	Inverse variance weighted	5	-0.11071	0.0392318	0.00477314	0.895198	0.828942	0.966749	8.39879	4	0.078015	NA	NA	NA	0.121433
CD274	MR Egger	5	-0.205422	0.0522213	0.0292584	0.814303	0.73508	0.902065	3.28799	3	0.349317	0.0224959	0.0104175	0.11964	NA
CD274	Weighted median	5	-0.116339	0.0293795	7.5e-05	0.890173	0.840362	0.942937	NA	NA	NA	NA	NA	NA	NA
CD276	MR Egger	13	-0.000231	0.0315181	0.994288	0.999769	0.939877	1.06348	14.392	11	0.212058	0.009522	0.0112454	0.415178	NA
CD276	Weighted median	13	-0.0041522	0.0266095	0.876	0.995856	0.945249	1.04917	NA	NA	NA	NA	NA	NA	NA
CD276	Inverse variance weighted	13	0.017862	0.0228946	0.435281	1.01802	0.97335	1.06475	15.33	12	0.223882	NA	NA	NA	0.867174
CD28	MR Egger	3	-0.107064	0.199206	0.686044	0.898468	0.608044	1.32761	7.66084	1	0.00564323	-0.00424083	0.0284217	0.905705	NA
CD28	Weighted median	3	-0.106757	0.0487778	0.0286233	0.898744	0.8168	0.98891	NA	NA	NA	NA	NA	NA	NA
CD28	Inverse variance weighted	3	-0.129159	0.0952674	0.175178	0.878834	0.729145	1.05925	7.8314	2	0.0199266	NA	NA	NA	0.678942
CD2AP	Inverse variance weighted	2	-0.0287192	0.0336422	0.39329	0.971689	0.909684	1.03792	NA	NA	NA	NA	NA	NA	0.841321
CD300A	Inverse variance weighted	2	0.0637455	0.0539565	0.237435	1.06582	0.958861	1.18471	NA	NA	NA	NA	NA	NA	0.731221
CD300C	MR Egger	4	0.0298949	0.0743997	0.726692	1.03035	0.890539	1.1921	3.83793	2	0.146759	-0.00678773	0.0260081	0.81852	NA
CD300C	Weighted median	4	0.0110033	0.0239569	0.646022	1.01106	0.964686	1.05967	NA	NA	NA	NA	NA	NA	NA
CD300C	Inverse variance weighted	4	0.0123688	0.0265916	0.641831	1.01245	0.961029	1.06661	3.96863	3	0.264871	NA	NA	NA	0.919299
CD300E	MR Egger	3	-0.158596	0.0897954	0.327979	0.853341	0.715628	1.01756	0.87764	1	0.348849	0.0354379	0.0171173	0.286461	NA
CD300E	Weighted median	3	0.00478689	0.034136	0.888478	1.0048	0.93977	1.07433	NA	NA	NA	NA	NA	NA	NA
CD300E	Inverse variance weighted	3	0.0132879	0.0549699	0.808989	1.01338	0.90987	1.12866	5.1638	2	0.0756303	NA	NA	NA	0.95338
CD300LF	Inverse variance weighted	31	0.0331649	0.0149946	0.0269806	1.03372	1.00378	1.06455	27.6598	30	0.588461	NA	NA	NA	0.298038
CD300LF	MR Egger	31	0.0427811	0.0252579	0.101024	1.04371	0.993298	1.09668	27.4359	29	0.548198	-0.00569922	0.0120463	0.639676	NA
CD300LF	Weighted median	31	0.0427376	0.0230251	0.0634343	1.04366	0.997611	1.09184	NA	NA	NA	NA	NA	NA	NA
CD300LG	Inverse variance weighted	2	-0.0158859	0.0365416	0.663755	0.98424	0.916212	1.05732	NA	NA	NA	NA	NA	NA	0.927118
CD302	MR Egger	6	-0.0650376	0.144527	0.676019	0.937032	0.70588	1.24388	6.52696	4	0.1631	0.0187606	0.0479551	0.715586	NA
CD302	Weighted median	6	-0.0374577	0.0397548	0.346081	0.963235	0.89103	1.04129	NA	NA	NA	NA	NA	NA	NA
CD302	Inverse variance weighted	6	-0.0115818	0.0429127	0.787243	0.988485	0.908745	1.07522	6.77669	5	0.237785	NA	NA	NA	0.948457
CD33	MR Egger	12	0.031845	0.0324741	0.349905	1.03236	0.968696	1.1002	10.6359	10	0.386578	0.000367	0.00736946	0.961242	NA
CD33	Weighted median	12	0.0332353	0.020974	0.113058	1.03379	0.992157	1.07718	NA	NA	NA	NA	NA	NA	NA
CD33	Inverse variance weighted	12	0.0331413	0.0188433	0.0786141	1.0337	0.996216	1.07259	10.6385	11	0.474022	NA	NA	NA	0.479972
CD34	Wald ratio	1	-0.210371	0.137385	0.125708	0.810283	0.619002	1.06067	NA	NA	NA	NA	NA	NA	0.598862
CD36	Inverse variance weighted	2	0.0297421	0.056116	0.596105	1.03019	0.92289	1.14996	NA	NA	NA	NA	NA	NA	0.904928
CD38	Inverse variance weighted	6	0.0736173	0.0372784	0.0482911	1.07639	1.00055	1.15799	2.54435	5	0.769801	NA	NA	NA	0.394702
CD38	MR Egger	6	0.0584991	0.0545515	0.343945	1.06024	0.952732	1.17989	2.40026	4	0.662581	0.0025987	0.00684592	0.723537	NA
CD38	Weighted median	6	0.0681931	0.037985	0.072612	1.07057	0.993762	1.15332	NA	NA	NA	NA	NA	NA	NA
CD4	Inverse variance weighted	2	0.0398955	0.0334834	0.233456	1.0407	0.974596	1.11129	NA	NA	NA	NA	NA	NA	0.726865
CD40	Inverse variance weighted	5	-0.0599355	0.0322531	0.0631284	0.941825	0.88413	1.00329	3.36411	4	0.498839	NA	NA	NA	0.448987
CD40	MR Egger	5	-0.0317916	0.0777372	0.710011	0.968708	0.831806	1.12814	3.19329	3	0.362772	-0.00873048	0.0217938	0.715541	NA
CD40	Weighted median	5	-0.0583675	0.0321521	0.0694688	0.943303	0.885692	1.00466	NA	NA	NA	NA	NA	NA	NA
CD46	Wald ratio	1	0.0470306	0.118212	0.690741	1.04815	0.831383	1.32145	NA	NA	NA	NA	NA	NA	0.930669
CD48	MR Egger	5	0.0470984	0.0368783	0.291434	1.04823	0.975131	1.1268	8.48387	3	0.0370016	-0.0235273	0.0116394	0.136477	NA
CD48	Weighted median	5	0.00800589	0.0170797	0.639258	1.00804	0.974851	1.04235	NA	NA	NA	NA	NA	NA	NA
CD48	Inverse variance weighted	5	0.00110109	0.0386253	0.977258	1.0011	0.928111	1.07983	20.0386	4	0.000491	NA	NA	NA	0.996477
CD5	Inverse variance weighted	2	-0.11631	0.0637726	0.0681791	0.890199	0.785603	1.00872	NA	NA	NA	NA	NA	NA	0.45662
CD55	MR Egger	3	0.0126635	0.191048	0.957863	1.01274	0.696429	1.47273	18.3454	1	1.84e-05	-0.0196821	0.0463511	0.74436	NA
CD55	Weighted median	3	-0.0343274	0.0279648	0.219626	0.966255	0.914719	1.02069	NA	NA	NA	NA	NA	NA	NA
CD55	Inverse variance weighted	3	-0.050351	0.0924326	0.585938	0.950896	0.793328	1.13976	21.6533	2	1.99e-05	NA	NA	NA	0.901649
CD58	Inverse variance weighted	2	-0.0865322	0.0540943	0.109675	0.917106	0.824847	1.01968	NA	NA	NA	NA	NA	NA	0.572446
CD59	MR Egger	3	0.0233463	0.0729111	0.80272	1.02362	0.887311	1.18087	0.0212798	1	0.884019	0.00404508	0.0119572	0.792327	NA
CD59	Weighted median	3	0.0428964	0.0417859	0.30462	1.04383	0.961747	1.13292	NA	NA	NA	NA	NA	NA	NA
CD59	Inverse variance weighted	3	0.0436078	0.0415803	0.294288	1.04457	0.962819	1.13327	0.135725	2	0.934389	NA	NA	NA	0.773089
CD5L	MR Egger	3	0.0381425	0.0835081	0.727237	1.03888	0.882026	1.22363	0.338083	1	0.560938	0.00394477	0.0121732	0.800499	NA
CD5L	Weighted median	3	0.058973	0.0451428	0.191428	1.06075	0.970924	1.15888	NA	NA	NA	NA	NA	NA	NA
CD5L	Inverse variance weighted	3	0.0609751	0.0448231	0.173719	1.06287	0.97348	1.16047	0.443094	2	0.801278	NA	NA	NA	0.675871
CD6	MR Egger	10	0.0806394	0.0845229	0.367991	1.08398	0.918489	1.27929	9.50515	8	0.301488	-0.0200632	0.02725	0.482597	NA
CD6	Weighted median	10	0.0233053	0.0240783	0.333097	1.02358	0.976395	1.07304	NA	NA	NA	NA	NA	NA	NA
CD6	Inverse variance weighted	10	0.021091	0.0239179	0.377879	1.02132	0.974542	1.07033	10.1492	9	0.33854	NA	NA	NA	0.830205
CD63	Wald ratio	1	-0.0684475	0.305381	0.82265	0.933843	0.513249	1.6991	NA	NA	NA	NA	NA	NA	0.955656
CD69	Wald ratio	1	-0.144261	0.179352	0.421196	0.865662	0.609089	1.23031	NA	NA	NA	NA	NA	NA	0.855475
CD7	MR Egger	3	-0.0330567	0.0496192	0.625869	0.967484	0.877823	1.0663	0.0248953	1	0.874628	0.00363397	0.0137382	0.835374	NA
CD7	Weighted median	3	-0.0247225	0.0347278	0.476532	0.975581	0.911386	1.0443	NA	NA	NA	NA	NA	NA	NA
CD7	Inverse variance weighted	3	-0.0234552	0.0338304	0.488111	0.976818	0.914148	1.04378	0.0948641	2	0.953675	NA	NA	NA	0.880036
CD70	MR Egger	11	-0.0108342	0.0940187	0.910789	0.989224	0.822743	1.18939	4.18044	9	0.89914	-0.000585	0.0181919	0.975051	NA
CD70	Weighted median	11	-0.0123087	0.030441	0.685957	0.987767	0.930556	1.04849	NA	NA	NA	NA	NA	NA	NA
CD70	Inverse variance weighted	11	-0.0137254	0.0274754	0.617391	0.986368	0.934656	1.04094	4.18148	10	0.938789	NA	NA	NA	0.910921
CD72	Inverse variance weighted	2	-0.0459325	0.0615391	0.455429	0.955106	0.846581	1.07754	NA	NA	NA	NA	NA	NA	0.874339
CD74	Wald ratio	1	0.306156	0.183465	0.0951669	1.35819	0.947968	1.94594	NA	NA	NA	NA	NA	NA	0.539672
CD79B	Wald ratio	1	-0.00436523	0.0579952	0.940001	0.995644	0.888664	1.1155	NA	NA	NA	NA	NA	NA	0.983169
CD80	Inverse variance weighted	5	0.0711432	0.0274403	0.00952394	1.07374	1.01751	1.13306	5.48307	4	0.241222	NA	NA	NA	0.172341
CD80	MR Egger	5	0.124182	0.0472251	0.0783539	1.13222	1.03213	1.24203	3.4551	3	0.326633	-0.022091	0.0166477	0.276475	NA
CD80	Weighted median	5	0.0775752	0.0240745	0.0012717	1.08066	1.03086	1.13288	NA	NA	NA	NA	NA	NA	NA
CD83	Inverse variance weighted	2	0.212774	0.0691137	0.00207971	1.2371	1.08038	1.41657	NA	NA	NA	NA	NA	NA	0.0752781
CD84	Wald ratio	1	0.0448563	0.0753968	0.551886	1.04588	0.902198	1.21244	NA	NA	NA	NA	NA	NA	0.897851
CD86	MR Egger	4	0.334374	0.258921	0.325681	1.39707	0.841044	2.32068	0.496504	2	0.780163	-0.0675796	0.0470376	0.287335	NA
CD86	Weighted median	4	-0.0355127	0.0781477	0.649519	0.96511	0.82805	1.12486	NA	NA	NA	NA	NA	NA	NA
CD86	Inverse variance weighted	4	-0.0258644	0.0645821	0.688797	0.974467	0.858606	1.10596	2.56065	3	0.464429	NA	NA	NA	0.930669
CD8A	Inverse variance weighted	2	-0.0292266	0.0457534	0.522962	0.971196	0.887894	1.06231	NA	NA	NA	NA	NA	NA	0.881626
CD93	Wald ratio	1	-0.137924	0.242645	0.569749	0.871165	0.541448	1.40166	NA	NA	NA	NA	NA	NA	0.899666
CDA	MR Egger	10	0.0028486	0.0612611	0.964052	1.00285	0.889387	1.13079	14.3624	8	0.0727956	-0.00837379	0.0132112	0.543877	NA
CDA	Weighted median	10	-0.00996336	0.0304454	0.743476	0.990086	0.932733	1.05097	NA	NA	NA	NA	NA	NA	NA
CDA	Inverse variance weighted	10	-0.0279447	0.0360574	0.438337	0.972442	0.906089	1.04365	15.0836	9	0.0886638	NA	NA	NA	0.868671
CDC27	Wald ratio	1	0.0756184	0.117965	0.521506	1.07855	0.855908	1.35911	NA	NA	NA	NA	NA	NA	0.881626
CDCP1	MR Egger	5	-0.103462	0.153463	0.548495	0.90171	0.667478	1.21814	5.76995	3	0.123355	0.0304951	0.0316546	0.406428	NA
CDCP1	Weighted median	5	0.0353067	0.0412805	0.392392	1.03594	0.955421	1.12324	NA	NA	NA	NA	NA	NA	NA
CDCP1	Inverse variance weighted	5	0.0352913	0.0524967	0.50142	1.03592	0.934632	1.14819	7.55494	4	0.109311	NA	NA	NA	0.880036
CDH1	Wald ratio	1	0.137554	0.201041	0.493842	1.14746	0.773766	1.70164	NA	NA	NA	NA	NA	NA	0.880036
CDH15	MR Egger	7	0.09252	0.140143	0.53833	1.09694	0.833469	1.44369	3.53511	5	0.618082	-0.0220762	0.0313528	0.512789	NA
CDH15	Weighted median	7	-0.00695864	0.0429399	0.871262	0.993066	0.912907	1.08026	NA	NA	NA	NA	NA	NA	NA
CDH15	Inverse variance weighted	7	-0.002261	0.0389918	0.953759	0.997742	0.924331	1.07698	4.03089	6	0.672496	NA	NA	NA	0.989433
CDH17	MR Egger	4	0.0754641	0.075093	0.420752	1.07838	0.930793	1.24938	4.22225	2	0.121102	-0.0119159	0.0119088	0.422419	NA
CDH17	Weighted median	4	0.0172212	0.0349348	0.622045	1.01737	0.95004	1.08947	NA	NA	NA	NA	NA	NA	NA
CDH17	Inverse variance weighted	4	0.0137828	0.0428913	0.747951	1.01388	0.932129	1.1028	6.33591	3	0.0963635	NA	NA	NA	0.939765
CDH2	MR Egger	3	0.365429	2.52302	0.90843	1.44113	0.010258	202.462	3.37111	1	0.0663491	-0.0319164	0.235338	0.914185	NA
CDH2	Weighted median	3	-0.0338076	0.104764	0.74692	0.966758	0.787301	1.18712	NA	NA	NA	NA	NA	NA	NA
CDH2	Inverse variance weighted	3	0.0240366	0.12144	0.8431	1.02433	0.807359	1.2996	3.43311	2	0.179684	NA	NA	NA	0.958491
CDH23	Inverse variance weighted	2	0.0598948	0.0682563	0.380215	1.06172	0.928776	1.2137	NA	NA	NA	NA	NA	NA	0.831336
CDH3	Inverse variance weighted	2	0.297086	0.215125	0.167282	1.34593	0.882886	2.05183	NA	NA	NA	NA	NA	NA	0.664863
CDH5	Inverse variance weighted	2	-0.00948367	0.0475932	0.842055	0.990561	0.902338	1.08741	NA	NA	NA	NA	NA	NA	0.958491
CDH6	MR Egger	6	-0.00729164	0.0406714	0.866432	0.992735	0.91667	1.07511	7.70389	4	0.103048	0.00477274	0.00975477	0.650266	NA
CDH6	Weighted median	6	-0.0277201	0.0270982	0.306331	0.972661	0.922348	1.02572	NA	NA	NA	NA	NA	NA	NA
CDH6	Inverse variance weighted	6	0.00815721	0.0236052	0.729667	1.00819	0.962608	1.05593	8.16494	5	0.147376	NA	NA	NA	0.934608
CDHR1	MR Egger	5	0.00539791	0.13012	0.969516	1.00541	0.779084	1.29749	4.47784	3	0.214276	-0.00498051	0.0298231	0.877991	NA
CDHR1	Weighted median	5	-0.00830656	0.0371792	0.823209	0.991728	0.92203	1.06669	NA	NA	NA	NA	NA	NA	NA
CDHR1	Inverse variance weighted	5	-0.0151902	0.0362183	0.674918	0.984925	0.917431	1.05738	4.51947	4	0.340246	NA	NA	NA	0.927118
CDHR2	Wald ratio	1	0.00798555	0.0908356	0.929947	1.00802	0.843621	1.20445	NA	NA	NA	NA	NA	NA	0.981419
CDHR5	MR Egger	12	-0.0329117	0.0339014	0.35454	0.967624	0.905418	1.0341	3.93729	10	0.950132	0.0231633	0.0105356	0.0525685	NA
CDHR5	Weighted median	12	0.0185064	0.0235802	0.432556	1.01868	0.97267	1.06686	NA	NA	NA	NA	NA	NA	NA
CDHR5	Inverse variance weighted	12	0.0269914	0.0201727	0.180891	1.02736	0.987531	1.06879	8.77098	11	0.643023	NA	NA	NA	0.681572
CDKN1A	Inverse variance weighted	3	0.121276	0.059831	0.0426642	1.12894	1.00402	1.2694	1.99165	2	0.369418	NA	NA	NA	0.372242
CDKN1A	MR Egger	3	0.0696168	0.113087	0.648704	1.0721	0.858959	1.33812	1.47026	1	0.225304	0.0095084	0.015967	0.658067	NA
CDKN1A	Weighted median	3	0.119916	0.0622494	0.0540561	1.1274	0.99791	1.2737	NA	NA	NA	NA	NA	NA	NA
CDNF	Inverse variance weighted	3	-0.123537	0.0411844	0.00270327	0.883789	0.815252	0.958088	2.26104	2	0.322866	NA	NA	NA	0.0928733
CDNF	MR Egger	3	-0.202108	0.0715373	0.216575	0.817007	0.710121	0.939982	0.554405	1	0.456524	0.0252186	0.0193041	0.415923	NA
CDNF	Weighted median	3	-0.134613	0.0393442	0.000623	0.874054	0.809185	0.944124	NA	NA	NA	NA	NA	NA	NA
CDON	MR Egger	4	0.0588007	0.164725	0.755265	1.06056	0.767927	1.46472	0.685719	2	0.709738	-0.00975533	0.0146468	0.573928	NA
CDON	Weighted median	4	-0.0448808	0.0711836	0.528372	0.956111	0.831602	1.09926	NA	NA	NA	NA	NA	NA	NA
CDON	Inverse variance weighted	4	-0.0427969	0.0621752	0.491246	0.958106	0.848182	1.08228	1.12932	3	0.77	NA	NA	NA	0.880036
CDSN	MR Egger	18	-0.23433	0.758865	0.761466	0.791101	0.178761	3.50099	696.241	16	8.16e-138	0.0606039	0.240187	0.804006	NA
CDSN	Weighted median	18	-0.319066	0.0431446	1.41e-13	0.726828	0.667892	0.790964	NA	NA	NA	NA	NA	NA	NA
CEACAM1	MR Egger	4	0.0247243	0.407945	0.957184	1.02503	0.460774	2.28028	4.21919	2	0.121287	0.000311	0.160301	0.998628	NA
CEACAM1	Weighted median	4	0.0314434	0.0422868	0.457134	1.03194	0.949862	1.12112	NA	NA	NA	NA	NA	NA	NA
CEACAM1	Inverse variance weighted	4	0.0255075	0.0480028	0.595159	1.02584	0.933721	1.12704	4.2192	3	0.238746	NA	NA	NA	0.904928
CEACAM16	MR Egger	6	-0.0119913	0.0443184	0.800108	0.98808	0.905874	1.07775	3.81812	4	0.43118	-0.00514544	0.00932544	0.610485	NA
CEACAM16	Weighted median	6	-0.0304536	0.0285508	0.286131	0.970005	0.917215	1.02583	NA	NA	NA	NA	NA	NA	NA
CEACAM16	Inverse variance weighted	6	-0.0321221	0.0251596	0.201696	0.968388	0.921793	1.01734	4.12256	5	0.531909	NA	NA	NA	0.704894
CEACAM19	MR Egger	3	-0.103719	0.0779286	0.410212	0.901478	0.773787	1.05024	1.65872	1	0.197777	0.027675	0.0154574	0.324276	NA
CEACAM19	Weighted median	3	-0.0438635	0.0489895	0.370592	0.957085	0.86946	1.05354	NA	NA	NA	NA	NA	NA	NA
CEACAM19	Inverse variance weighted	3	-0.0230406	0.0921955	0.802656	0.977223	0.815671	1.17077	6.97578	2	0.0305652	NA	NA	NA	0.95338
CEACAM20	MR Egger	3	0.0622426	0.092739	0.62369	1.06422	0.887341	1.27636	0.630347	1	0.427228	-0.00448998	0.0133765	0.793833	NA
CEACAM20	Weighted median	3	0.0475049	0.0574723	0.40848	1.04865	0.936936	1.17369	NA	NA	NA	NA	NA	NA	NA
CEACAM20	Inverse variance weighted	3	0.0383654	0.0595013	0.519068	1.03911	0.924727	1.16764	0.743017	2	0.689693	NA	NA	NA	0.881626
CEACAM21	MR Egger	22	0.00573268	0.0176618	0.748868	1.00575	0.971529	1.04117	19.5378	20	0.487157	-0.0032792	0.00902446	0.720142	NA
CEACAM21	Weighted median	22	-0.000367	0.016498	0.982231	0.999633	0.967826	1.03249	NA	NA	NA	NA	NA	NA	NA
CEACAM21	Inverse variance weighted	22	0.00122157	0.0125624	0.922536	1.00122	0.976871	1.02618	19.6698	21	0.542253	NA	NA	NA	0.978023
CEACAM5	MR Egger	8	-0.0160661	0.0486334	0.752365	0.984062	0.894592	1.08248	11.5771	6	0.072096	-0.00425772	0.026264	0.876539	NA
CEACAM5	Weighted median	8	-0.0217301	0.0244385	0.373909	0.978504	0.932739	1.02651	NA	NA	NA	NA	NA	NA	NA
CEACAM5	Inverse variance weighted	8	-0.0219138	0.0302661	0.469042	0.978325	0.921977	1.03812	11.6278	7	0.113482	NA	NA	NA	0.876073
CEACAM6	Wald ratio	1	-0.048204	0.0777484	0.535258	0.952939	0.818247	1.1098	NA	NA	NA	NA	NA	NA	0.887115
CEACAM8	MR Egger	3	-0.360547	0.848824	0.74429	0.697295	0.132094	3.68086	0.508077	1	0.475973	0.0420734	0.105913	0.759275	NA
CEACAM8	Weighted median	3	-0.0244957	0.0679998	0.718673	0.975802	0.854042	1.11492	NA	NA	NA	NA	NA	NA	NA
CEACAM8	Inverse variance weighted	3	-0.0243899	0.0664622	0.713638	0.975905	0.85671	1.11168	0.665881	2	0.716813	NA	NA	NA	0.931085
CEBPB	Wald ratio	1	-0.0625816	0.17344	0.71823	0.939336	0.66863	1.31964	NA	NA	NA	NA	NA	NA	0.931085
CELA2A	Inverse variance weighted	2	0.00719175	0.0860852	0.93342	1.00722	0.850837	1.19234	NA	NA	NA	NA	NA	NA	0.981419
CELA3A	Inverse variance weighted	2	0.0219364	0.0507268	0.66542	1.02218	0.925438	1.12903	NA	NA	NA	NA	NA	NA	0.927118
CELSR2	MR Egger	5	-0.000393	0.0423629	0.993175	0.999607	0.91996	1.08615	1.71602	3	0.633378	-0.00165879	0.0107616	0.887285	NA
CELSR2	Weighted median	5	-0.0053692	0.028509	0.850615	0.994645	0.940591	1.05181	NA	NA	NA	NA	NA	NA	NA
CELSR2	Inverse variance weighted	5	-0.00543463	0.0269245	0.840036	0.99458	0.943455	1.04848	1.73978	4	0.78348	NA	NA	NA	0.958491
CEMIP2	MR Egger	3	0.0824105	0.181093	0.728122	1.0859	0.76145	1.5486	2.07523	1	0.149707	-0.00539442	0.0251994	0.865746	NA
CEMIP2	Weighted median	3	0.0661139	0.0660533	0.316867	1.06835	0.938614	1.21601	NA	NA	NA	NA	NA	NA	NA
CEMIP2	Inverse variance weighted	3	0.0491276	0.0671434	0.464363	1.05035	0.920836	1.19809	2.17033	2	0.337846	NA	NA	NA	0.876073
CEND1	Wald ratio	1	0.213563	0.256275	0.404657	1.23808	0.749209	2.04595	NA	NA	NA	NA	NA	NA	0.843868
CENPF	Wald ratio	1	0.129265	0.158159	0.413753	1.13799	0.834663	1.55155	NA	NA	NA	NA	NA	NA	0.851424
CEP112	Inverse variance weighted	2	-0.0411269	0.0418292	0.325504	0.959707	0.884164	1.0417	NA	NA	NA	NA	NA	NA	0.799652
CEP152	Wald ratio	1	0.221209	0.175599	0.207763	1.24758	0.884295	1.76012	NA	NA	NA	NA	NA	NA	0.710178
CEP170	Wald ratio	1	-0.0566974	0.148639	0.702874	0.94488	0.706078	1.26445	NA	NA	NA	NA	NA	NA	0.93098
CEP20	Inverse variance weighted	2	-0.00754482	0.234102	0.97429	0.992484	0.627266	1.57035	NA	NA	NA	NA	NA	NA	0.99641
CEP43	Wald ratio	1	0.0447931	0.12352	0.716876	1.04581	0.820939	1.33228	NA	NA	NA	NA	NA	NA	0.931085
CEP85	Wald ratio	1	0.342256	0.129059	0.00800322	1.40812	1.09341	1.81341	NA	NA	NA	NA	NA	NA	0.160619
CERT	Wald ratio	1	-0.0176661	0.199038	0.929275	0.982489	0.665124	1.45128	NA	NA	NA	NA	NA	NA	0.981419
CES1	MR Egger	5	-0.0313676	0.0313082	0.390218	0.969119	0.911438	1.03045	0.234086	3	0.971908	0.00662223	0.00952484	0.536907	NA
CES1	Weighted median	5	-0.0220999	0.0291548	0.448441	0.978143	0.923815	1.03566	NA	NA	NA	NA	NA	NA	NA
CES1	Inverse variance weighted	5	-0.0202899	0.0269506	0.451538	0.979915	0.929496	1.03307	0.717472	4	0.949157	NA	NA	NA	0.874339
CES2	Inverse variance weighted	2	0.0812085	0.301143	0.787416	1.0846	0.601077	1.95707	NA	NA	NA	NA	NA	NA	0.948457
CES3	MR Egger	8	-0.0738023	0.0870775	0.429197	0.928855	0.783116	1.10172	11.1407	6	0.0841247	0.0215045	0.0225346	0.376785	NA
CES3	Weighted median	8	-0.0111681	0.0586045	0.848865	0.988894	0.881586	1.10926	NA	NA	NA	NA	NA	NA	NA
CES3	Inverse variance weighted	8	-0.0145039	0.0606119	0.810879	0.985601	0.8752	1.10993	12.8316	7	0.0763194	NA	NA	NA	0.95338
CETN3	Wald ratio	1	0.0275897	0.0652119	0.672239	1.02797	0.904633	1.16813	NA	NA	NA	NA	NA	NA	0.927118
CFB	MR Egger	8	0.2468	0.357595	0.515884	1.27992	0.635028	2.57974	290.3	6	9.79e-60	0.0504762	0.14422	0.738302	NA
CFB	Weighted median	8	0.218952	0.0509953	1.76e-05	1.24477	1.12637	1.37562	NA	NA	NA	NA	NA	NA	NA
CFD	MR Egger	4	-0.197922	0.144415	0.304078	0.820434	0.61818	1.08886	1.35011	2	0.509128	0.0301597	0.0210621	0.288503	NA
CFD	Weighted median	4	-0.0197477	0.0557573	0.72321	0.980446	0.878946	1.09367	NA	NA	NA	NA	NA	NA	NA
CFD	Inverse variance weighted	4	-0.00550269	0.0563254	0.922175	0.994512	0.890564	1.11059	3.40057	3	0.333889	NA	NA	NA	0.978023
CFH	MR Egger	4	0.168104	0.093107	0.212753	1.18306	0.985717	1.41991	0.0620919	2	0.969431	-0.0526962	0.0271531	0.191817	NA
CFH	Weighted median	4	-0.00118564	0.0340762	0.972244	0.998815	0.934284	1.0678	NA	NA	NA	NA	NA	NA	NA
CFH	Inverse variance weighted	4	-0.00150654	0.0362686	0.966867	0.998495	0.929979	1.07206	3.82843	3	0.280597	NA	NA	NA	0.993833
CFHR2	Inverse variance weighted	9	0.044271	0.0227505	0.0516623	1.04527	0.99968	1.09293	6.59003	8	0.581439	NA	NA	NA	0.408401
CFHR2	MR Egger	9	0.0378309	0.0928016	0.695707	1.03856	0.865836	1.24573	6.58491	7	0.473338	0.00200415	0.0279986	0.944938	NA
CFHR2	Weighted median	9	0.0575321	0.027463	0.0361804	1.05922	1.00371	1.1178	NA	NA	NA	NA	NA	NA	NA
CFHR4	MR Egger	13	0.0402935	0.0687667	0.56974	1.04112	0.909838	1.19134	21.6216	11	0.0274743	-0.0072979	0.0221631	0.748128	NA
CFHR4	Weighted median	13	0.0152627	0.0269423	0.571056	1.01538	0.963152	1.07044	NA	NA	NA	NA	NA	NA	NA
CFHR4	Inverse variance weighted	13	0.0195848	0.0267615	0.464273	1.01978	0.967667	1.0747	21.8347	12	0.0394146	NA	NA	NA	0.876073
CFHR5	MR Egger	6	-0.00941846	0.0414933	0.831562	0.990626	0.91325	1.07456	5.53203	4	0.236929	-0.00325748	0.0110568	0.782947	NA
CFHR5	Weighted median	6	-0.0138493	0.0242776	0.56837	0.986246	0.940416	1.03431	NA	NA	NA	NA	NA	NA	NA
CFHR5	Inverse variance weighted	6	-0.0188156	0.0239928	0.432912	0.98136	0.936279	1.02861	5.65207	5	0.341559	NA	NA	NA	0.864385
CFI	MR Egger	3	0.270599	0.10822	0.242199	1.31075	1.06023	1.62046	0.188886	1	0.663845	-0.0612838	0.0180992	0.182819	NA
CFI	Weighted median	3	-0.0393346	0.0447518	0.379429	0.961429	0.880691	1.04957	NA	NA	NA	NA	NA	NA	NA
CFI	Inverse variance weighted	3	-0.0641597	0.106244	0.545918	0.937855	0.761551	1.15498	11.6538	2	0.00294717	NA	NA	NA	0.895288
CGA	Wald ratio	1	0.406879	0.250578	0.104427	1.50212	0.919198	2.45472	NA	NA	NA	NA	NA	NA	0.561466
CGREF1	MR Egger	29	-0.0057744	0.0475643	0.904272	0.994242	0.905742	1.09139	26.6567	27	0.482431	-0.00099	0.017087	0.954217	NA
CGREF1	Weighted median	29	-0.000732	0.0293369	0.980082	0.999268	0.94343	1.05841	NA	NA	NA	NA	NA	NA	NA
CGREF1	Inverse variance weighted	29	-0.00828126	0.0197714	0.675325	0.991753	0.954056	1.03094	26.66	28	0.536813	NA	NA	NA	0.927118
CHAC2	Wald ratio	1	-0.0206744	0.0723603	0.775097	0.979538	0.850016	1.1288	NA	NA	NA	NA	NA	NA	0.944751
CHAD	Inverse variance weighted	2	-0.0560874	0.119057	0.637571	0.945457	0.748684	1.19395	NA	NA	NA	NA	NA	NA	0.917866
CHCHD10	Inverse variance weighted	2	0.0628158	0.122194	0.607204	1.06483	0.838045	1.35299	NA	NA	NA	NA	NA	NA	0.907648
CHCHD6	Wald ratio	1	-0.0317419	0.0416399	0.445884	0.968757	0.892833	1.05114	NA	NA	NA	NA	NA	NA	0.871659
CHGA	Inverse variance weighted	2	-0.0323382	0.0482962	0.503126	0.968179	0.880735	1.06431	NA	NA	NA	NA	NA	NA	0.880036
CHGB	MR Egger	6	-0.0209489	0.0365218	0.596948	0.979269	0.91162	1.05194	1.50803	4	0.825218	-0.00422811	0.0101376	0.698038	NA
CHGB	Weighted median	6	-0.0305977	0.0231277	0.18584	0.969866	0.926883	1.01484	NA	NA	NA	NA	NA	NA	NA
CHGB	Inverse variance weighted	6	-0.0329702	0.0224292	0.141571	0.967567	0.925953	1.01105	1.68198	5	0.891162	NA	NA	NA	0.618458
CHI3L1	MR Egger	9	-0.0505279	0.0630347	0.449141	0.950727	0.840233	1.07575	6.74086	7	0.456351	0.0238677	0.0137227	0.125541	NA
CHI3L1	Weighted median	9	0.0432686	0.0338801	0.201563	1.04422	0.977129	1.11591	NA	NA	NA	NA	NA	NA	NA
CHI3L1	Inverse variance weighted	9	0.0455607	0.0335346	0.174267	1.04661	0.980035	1.11772	9.76594	8	0.28184	NA	NA	NA	0.676703
CHIT1	Inverse variance weighted	25	-0.0290029	0.0164446	0.0777877	0.971414	0.940603	1.00323	28.979	24	0.220922	NA	NA	NA	0.477805
CHIT1	MR Egger	25	0.0039539	0.0336235	0.907411	1.00396	0.939932	1.07235	27.4755	23	0.236266	-0.018601	0.0165804	0.273495	NA
CHIT1	Weighted median	25	-0.042481	0.0212403	0.0454978	0.958409	0.919328	0.99915	NA	NA	NA	NA	NA	NA	NA
CHL1	MR Egger	6	-0.0847513	0.0763748	0.329355	0.918741	0.791009	1.0671	1.67831	4	0.794653	0.0214879	0.0157335	0.243774	NA
CHL1	Weighted median	6	0.00503421	0.0344305	0.883753	1.00505	0.93946	1.07521	NA	NA	NA	NA	NA	NA	NA
CHL1	Inverse variance weighted	6	0.0117315	0.0290242	0.686068	1.0118	0.955848	1.07103	3.54356	5	0.616806	NA	NA	NA	0.930669
CHMP1A	Inverse variance weighted	2	-0.108379	0.135136	0.422553	0.897287	0.688495	1.1694	NA	NA	NA	NA	NA	NA	0.855659
CHMP6	Inverse variance weighted	2	-0.0034099	0.0592492	0.954106	0.996596	0.88733	1.11932	NA	NA	NA	NA	NA	NA	0.989433
CHRDL2	MR Egger	5	0.0748842	0.0543111	0.261777	1.07776	0.968927	1.19882	0.743717	3	0.862876	-0.0112297	0.0149839	0.508001	NA
CHRDL2	Weighted median	5	0.0406943	0.0313693	0.19454	1.04153	0.979425	1.10758	NA	NA	NA	NA	NA	NA	NA
CHRDL2	Inverse variance weighted	5	0.0411467	0.0303847	0.175676	1.042	0.981761	1.10595	1.30539	4	0.86046	NA	NA	NA	0.679572
CIAPIN1	Wald ratio	1	-0.0316601	0.194182	0.870484	0.968836	0.662155	1.41756	NA	NA	NA	NA	NA	NA	0.968015
CILP	Wald ratio	1	-0.0338877	0.0360279	0.346913	0.96668	0.900773	1.03741	NA	NA	NA	NA	NA	NA	0.817178
CIT	MR Egger	3	0.101012	0.429524	0.852957	1.10629	0.476706	2.56736	1.17764	1	0.277838	-0.0330656	0.0630989	0.692713	NA
CIT	Weighted median	3	-0.119807	0.143105	0.402482	0.887092	0.670124	1.17431	NA	NA	NA	NA	NA	NA	NA
CIT	Inverse variance weighted	3	-0.112697	0.124225	0.364298	0.893421	0.700348	1.13972	1.50102	2	0.472125	NA	NA	NA	0.820078
CKAP4	Inverse variance weighted	2	-0.00929826	0.0538206	0.862837	0.990745	0.891556	1.10097	NA	NA	NA	NA	NA	NA	0.966695
CLC	Wald ratio	1	-0.383475	0.251242	0.126931	0.681489	0.416483	1.11512	NA	NA	NA	NA	NA	NA	0.602323
CLEC10A	Inverse variance weighted	5	-0.0346568	0.0216936	0.11014	0.965937	0.925727	1.00789	5.7325	4	0.220036	NA	NA	NA	0.572446
CLEC10A	MR Egger	5	-0.0407575	0.0508029	0.481068	0.960062	0.86907	1.06058	5.69639	3	0.127353	0.0022229	0.0161208	0.899062	NA
CLEC10A	Weighted median	5	-0.0371148	0.0184117	0.0438184	0.963566	0.929413	0.998973	NA	NA	NA	NA	NA	NA	NA
CLEC11A	MR Egger	5	-0.0471117	0.0585052	0.47958	0.953981	0.850627	1.06989	4.43798	3	0.21789	0.0194344	0.0129673	0.230889	NA
CLEC11A	Weighted median	5	-0.0202347	0.0424838	0.633866	0.979969	0.901673	1.06506	NA	NA	NA	NA	NA	NA	NA
CLEC11A	Inverse variance weighted	5	-0.00213132	0.0575142	0.970439	0.997871	0.891492	1.11694	7.76082	4	0.100743	NA	NA	NA	0.99599
CLEC12A	MR Egger	4	0.00747962	0.0423696	0.876134	1.00751	0.92722	1.09475	0.787174	2	0.674633	-0.00537889	0.0134082	0.727101	NA
CLEC12A	Weighted median	4	-0.00527243	0.0253571	0.835286	0.994741	0.946511	1.04543	NA	NA	NA	NA	NA	NA	NA
CLEC12A	Inverse variance weighted	4	-0.00617122	0.0252444	0.806875	0.993848	0.94587	1.04426	0.948107	3	0.813806	NA	NA	NA	0.95338
CLEC14A	Wald ratio	1	0.0683766	0.119982	0.568751	1.07077	0.84638	1.35465	NA	NA	NA	NA	NA	NA	0.899666
CLEC1A	MR Egger	3	-0.222437	0.388477	0.668945	0.800565	0.373868	1.71425	2.64651	1	0.103778	0.053114	0.0869251	0.650819	NA
CLEC1A	Weighted median	3	0.00496065	0.0397265	0.900626	1.00497	0.929691	1.08635	NA	NA	NA	NA	NA	NA	NA
CLEC1A	Inverse variance weighted	3	0.011903	0.0512847	0.816463	1.01197	0.915198	1.11898	3.63461	2	0.162463	NA	NA	NA	0.955656
CLEC1B	Inverse variance weighted	2	-0.0747417	0.0692648	0.280555	0.927983	0.810179	1.06292	NA	NA	NA	NA	NA	NA	0.770577
CLEC3B	MR Egger	3	-0.786663	0.988928	0.572209	0.455362	0.0655487	3.16336	0.0920088	1	0.761639	0.155888	0.178866	0.54363	NA
CLEC3B	Weighted median	3	0.0766108	0.0600897	0.20233	1.07962	0.959671	1.21457	NA	NA	NA	NA	NA	NA	NA
CLEC3B	Inverse variance weighted	3	0.073764	0.0574967	0.199518	1.07655	0.961818	1.20497	0.851582	2	0.653253	NA	NA	NA	0.701297
CLEC4A	MR Egger	6	0.0133412	0.0461457	0.786862	1.01343	0.925793	1.10936	3.16643	4	0.53037	-0.0185392	0.0181865	0.365655	NA
CLEC4A	Weighted median	6	0.00267379	0.0405568	0.947436	1.00268	0.926059	1.08564	NA	NA	NA	NA	NA	NA	NA
CLEC4A	Inverse variance weighted	6	-0.0150566	0.0367884	0.682338	0.985056	0.916529	1.05871	4.20559	5	0.520211	NA	NA	NA	0.929551
CLEC4C	MR Egger	13	-0.0481566	0.0351438	0.197918	0.952985	0.889551	1.02094	10.7564	11	0.463891	0.0135877	0.00717389	0.0847993	NA
CLEC4C	Weighted median	13	-0.00301154	0.0251904	0.904839	0.996993	0.948964	1.04745	NA	NA	NA	NA	NA	NA	NA
CLEC4C	Inverse variance weighted	13	0.00593684	0.0223911	0.7909	1.00595	0.962761	1.05109	14.3438	12	0.279292	NA	NA	NA	0.949604
CLEC4D	MR Egger	5	-0.206877	0.236697	0.446438	0.813119	0.511298	1.29311	9.35022	3	0.0249793	0.0511796	0.04993	0.380783	NA
CLEC4D	Weighted median	5	0.011008	0.0384917	0.774891	1.01107	0.937596	1.0903	NA	NA	NA	NA	NA	NA	NA
CLEC4D	Inverse variance weighted	5	0.0264535	0.0652803	0.685309	1.02681	0.903485	1.16696	12.6249	4	0.0132616	NA	NA	NA	0.930669
CLEC4G	Inverse variance weighted	2	-0.0938002	0.0512647	0.0672912	0.910465	0.823428	1.0067	NA	NA	NA	NA	NA	NA	0.456185
CLEC4M	MR Egger	4	-0.391972	0.414005	0.443686	0.675723	0.300165	1.52117	8.47517	2	0.0144424	0.105367	0.111152	0.44321	NA
CLEC4M	Weighted median	4	-0.00677338	0.0325237	0.835026	0.99325	0.931909	1.05863	NA	NA	NA	NA	NA	NA	NA
CLEC4M	Inverse variance weighted	4	-0.00391019	0.0607369	0.948668	0.996097	0.884304	1.12202	12.2831	3	0.00647364	NA	NA	NA	0.98537
CLEC5A	Inverse variance weighted	2	-0.016568	0.0459476	0.71841	0.983569	0.898862	1.07626	NA	NA	NA	NA	NA	NA	0.931085
CLEC6A	MR Egger	5	-0.0906482	0.0754296	0.315672	0.913339	0.787816	1.05886	5.39029	3	0.14535	0.0456791	0.0278455	0.199447	NA
CLEC6A	Weighted median	5	0.00734522	0.028423	0.796079	1.00737	0.952787	1.06508	NA	NA	NA	NA	NA	NA	NA
CLEC6A	Inverse variance weighted	5	0.0191388	0.0415029	0.644696	1.01932	0.939688	1.10571	10.2255	4	0.0367957	NA	NA	NA	0.92
CLEC7A	MR Egger	23	0.039175	0.0423471	0.365427	1.03995	0.957121	1.12995	37.4181	21	0.0150655	-0.0203838	0.0158482	0.212377	NA
CLEC7A	Weighted median	23	-0.000264	0.028064	0.992505	0.999736	0.946231	1.05627	NA	NA	NA	NA	NA	NA	NA
CLEC7A	Inverse variance weighted	23	-0.00192115	0.0282016	0.945689	0.998081	0.944409	1.0548	40.3657	22	0.0097954	NA	NA	NA	0.985052
CLGN	MR Egger	16	0.00369547	0.0295287	0.902185	1.0037	0.947261	1.06351	8.93365	14	0.835277	-0.00317879	0.013311	0.814714	NA
CLGN	Weighted median	16	-0.00227418	0.020631	0.912226	0.997728	0.958188	1.0389	NA	NA	NA	NA	NA	NA	NA
CLGN	Inverse variance weighted	16	-0.00193982	0.0177512	0.912982	0.998062	0.963934	1.0334	8.99068	15	0.878004	NA	NA	NA	0.975078
CLIC5	Wald ratio	1	0.034706	0.076676	0.650814	1.03532	0.89085	1.20321	NA	NA	NA	NA	NA	NA	0.922212
CLIP2	Wald ratio	1	0.0818951	0.0849283	0.334903	1.08534	0.918913	1.28191	NA	NA	NA	NA	NA	NA	0.807713
CLMP	MR Egger	4	-0.137692	0.105408	0.321482	0.871367	0.708722	1.07134	2.07344	2	0.354616	0.0194524	0.0189727	0.41304	NA
CLMP	Weighted median	4	-0.0293605	0.0387353	0.448465	0.971066	0.900071	1.04766	NA	NA	NA	NA	NA	NA	NA
CLMP	Inverse variance weighted	4	-0.0366905	0.0378219	0.332003	0.963974	0.895099	1.03815	3.16325	3	0.367133	NA	NA	NA	0.805241
CLPP	Wald ratio	1	0.155676	0.292192	0.594181	1.16845	0.659007	2.07171	NA	NA	NA	NA	NA	NA	0.904928
CLPS	MR Egger	12	-0.0319735	0.0814248	0.7028	0.968532	0.825665	1.13612	22.7883	10	0.0115555	0.00773605	0.0229353	0.742864	NA
CLPS	Weighted median	12	-0.000181	0.0296434	0.99513	0.999819	0.943384	1.05963	NA	NA	NA	NA	NA	NA	NA
CLPS	Inverse variance weighted	12	-0.00751841	0.0355348	0.832436	0.99251	0.925736	1.0641	23.0476	11	0.017404	NA	NA	NA	0.956672
CLSTN2	MR Egger	8	-0.0156921	0.0562896	0.789777	0.98443	0.881597	1.09926	4.88188	6	0.55905	-0.000401	0.0121755	0.974781	NA
CLSTN2	Weighted median	8	-0.0109442	0.0283482	0.699449	0.989115	0.935657	1.04563	NA	NA	NA	NA	NA	NA	NA
CLSTN2	Inverse variance weighted	8	-0.0173891	0.0227246	0.444147	0.982761	0.939949	1.02752	4.88296	7	0.674243	NA	NA	NA	0.871526
CLSTN3	MR Egger	4	-0.0809959	0.043838	0.205918	0.922198	0.846269	1.00494	0.418475	2	0.811202	0.0213987	0.00791038	0.113797	NA
CLSTN3	Weighted median	4	2.26e-05	0.0294582	0.999389	1.00002	0.943918	1.05946	NA	NA	NA	NA	NA	NA	NA
CLSTN3	Inverse variance weighted	4	0.00528731	0.0482934	0.912819	1.0053	0.914509	1.10511	7.73625	3	0.0517891	NA	NA	NA	0.975078
CLU	MR Egger	3	-0.148701	0.789835	0.881532	0.861827	0.183273	4.05267	4.12429	1	0.0422718	0.0251802	0.0670214	0.771206	NA
CLU	Weighted median	3	0.119186	0.0995392	0.231161	1.12658	0.926898	1.36928	NA	NA	NA	NA	NA	NA	NA
CLU	Inverse variance weighted	3	0.140652	0.132336	0.287855	1.15102	0.88805	1.49187	4.70645	2	0.0950623	NA	NA	NA	0.771802
CLUL1	MR Egger	10	-0.0159064	0.0441644	0.728048	0.984219	0.902606	1.07321	14.8328	8	0.0624791	0.00804441	0.0140381	0.58236	NA
CLUL1	Weighted median	10	-0.00588684	0.0205713	0.77475	0.99413	0.954845	1.03503	NA	NA	NA	NA	NA	NA	NA
CLUL1	Inverse variance weighted	10	0.00480103	0.0244249	0.84417	1.00481	0.957843	1.05409	15.4417	9	0.0794971	NA	NA	NA	0.958499
CMC1	Wald ratio	1	0.0524782	0.148742	0.724228	1.05388	0.787371	1.4106	NA	NA	NA	NA	NA	NA	0.932662
CNDP1	MR Egger	7	0.0555393	0.0832177	0.534079	1.05711	0.898016	1.24439	14.3926	5	0.0132987	-0.00685948	0.0157519	0.681378	NA
CNDP1	Weighted median	7	0.0289379	0.0343078	0.398962	1.02936	0.962419	1.10096	NA	NA	NA	NA	NA	NA	NA
CNDP1	Inverse variance weighted	7	0.0252026	0.0423347	0.551631	1.02552	0.943864	1.11425	14.9385	6	0.0207406	NA	NA	NA	0.897851
CNP	Wald ratio	1	-0.0474199	0.113587	0.67633	0.953687	0.763341	1.1915	NA	NA	NA	NA	NA	NA	0.927552
CNPY4	Inverse variance weighted	2	-0.0431166	0.0530308	0.416191	0.9578	0.863245	1.06271	NA	NA	NA	NA	NA	NA	0.852729
CNTN1	MR Egger	5	-0.0470938	0.076251	0.580543	0.953998	0.821564	1.10778	0.702138	3	0.872701	0.00557193	0.00901311	0.580204	NA
CNTN1	Weighted median	5	-0.0079364	0.0416253	0.84879	0.992095	0.914368	1.07643	NA	NA	NA	NA	NA	NA	NA
CNTN1	Inverse variance weighted	5	-0.00657678	0.0389707	0.865984	0.993445	0.920389	1.0723	1.08431	4	0.896753	NA	NA	NA	0.967134
CNTN2	Inverse variance weighted	17	-0.0690198	0.0217226	0.0014864	0.933308	0.894405	0.973903	7.8724	16	0.952575	NA	NA	NA	0.0568478
CNTN2	MR Egger	17	-0.0665328	0.0323857	0.0577924	0.935632	0.878088	0.996948	7.86168	15	0.929208	-0.0010616	0.0102531	0.918906	NA
CNTN2	Weighted median	17	-0.0603936	0.0280639	0.0313971	0.941394	0.891011	0.994626	NA	NA	NA	NA	NA	NA	NA
CNTN3	MR Egger	10	0.0167227	0.066412	0.807542	1.01686	0.892753	1.15823	8.10932	8	0.422865	-0.00865574	0.0215184	0.698035	NA
CNTN3	Weighted median	10	-0.0443734	0.0408864	0.277796	0.956597	0.882929	1.03641	NA	NA	NA	NA	NA	NA	NA
CNTN3	Inverse variance weighted	10	-0.0067056	0.0316944	0.832442	0.993317	0.933489	1.05698	8.27334	9	0.506853	NA	NA	NA	0.956672
CNTN4	MR Egger	13	-0.0109663	0.0366501	0.770354	0.989094	0.920535	1.06276	5.64567	11	0.89593	-0.00273973	0.00578828	0.645237	NA
CNTN4	Weighted median	13	-0.0226858	0.0294314	0.440823	0.97757	0.922774	1.03562	NA	NA	NA	NA	NA	NA	NA
CNTN4	Inverse variance weighted	13	-0.0244455	0.0230705	0.289327	0.975851	0.932708	1.02099	5.8697	12	0.922507	NA	NA	NA	0.773089
CNTN5	MR Egger	11	0.0538879	0.0377414	0.187109	1.05537	0.980115	1.1364	10.8867	9	0.283555	-0.00536512	0.00611656	0.403213	NA
CNTN5	Weighted median	11	0.0287977	0.0269445	0.285169	1.02922	0.976272	1.08503	NA	NA	NA	NA	NA	NA	NA
CNTN5	Inverse variance weighted	11	0.0282582	0.023611	0.231375	1.02866	0.982142	1.07738	11.8174	10	0.297464	NA	NA	NA	0.726865
CNTNAP2	MR Egger	9	0.00799059	0.033757	0.81966	1.00802	0.943487	1.07697	5.13006	7	0.644095	-0.00297794	0.00679828	0.674554	NA
CNTNAP2	Weighted median	9	-0.000502	0.0246135	0.983714	0.999498	0.952424	1.0489	NA	NA	NA	NA	NA	NA	NA
CNTNAP2	Inverse variance weighted	9	-0.00305731	0.0224373	0.891615	0.996947	0.954055	1.04177	5.32194	8	0.722677	NA	NA	NA	0.97274
CNTNAP4	Wald ratio	1	0.0893719	0.164444	0.586801	1.09349	0.792202	1.50936	NA	NA	NA	NA	NA	NA	0.901649
COCH	MR Egger	5	-0.0338424	0.165134	0.850737	0.966724	0.699419	1.33619	13.2461	3	0.00413346	0.00751065	0.0391655	0.860171	NA
COCH	Weighted median	5	-0.0117378	0.0335224	0.726227	0.988331	0.925481	1.05545	NA	NA	NA	NA	NA	NA	NA
COCH	Inverse variance weighted	5	-0.0037354	0.0446071	0.933263	0.996272	0.912867	1.0873	13.4085	4	0.00944299	NA	NA	NA	0.981419
COL15A1	MR Egger	3	-0.15744	0.192483	0.563541	0.854328	0.585841	1.24586	2.98814	1	0.0838763	0.0190921	0.0247804	0.582083	NA
COL15A1	Weighted median	3	-0.0358141	0.0471631	0.447633	0.96482	0.87963	1.05826	NA	NA	NA	NA	NA	NA	NA
COL15A1	Inverse variance weighted	3	-0.021612	0.0689647	0.753994	0.97862	0.85489	1.12026	4.7619	2	0.0924629	NA	NA	NA	0.939765
COL18A1	Inverse variance weighted	3	-0.0845629	0.056301	0.133103	0.918914	0.822906	1.02612	1.81737	2	0.403053	NA	NA	NA	0.607021
COL18A1	MR Egger	3	-0.0129791	0.277977	0.970297	0.987105	0.572459	1.70209	1.69646	1	0.192752	-0.00895288	0.0335346	0.833913	NA
COL18A1	Weighted median	3	-0.0622552	0.0641873	0.332097	0.939643	0.828563	1.06561	NA	NA	NA	NA	NA	NA	NA
COL1A1	Wald ratio	1	-0.112926	0.205319	0.582319	0.893217	0.59729	1.33576	NA	NA	NA	NA	NA	NA	0.899666
COL24A1	MR Egger	3	-0.0746824	0.101078	0.594896	0.928038	0.761249	1.13137	0.0102571	1	0.91933	0.010491	0.0187071	0.674625	NA
COL24A1	Weighted median	3	-0.0301948	0.0557668	0.5882	0.970257	0.869795	1.08232	NA	NA	NA	NA	NA	NA	NA
COL24A1	Inverse variance weighted	3	-0.0268858	0.0543383	0.620752	0.973472	0.875125	1.08287	0.324755	2	0.85012	NA	NA	NA	0.912497
COL28A1	Inverse variance weighted	7	0.0419211	0.0259163	0.105758	1.04281	0.991164	1.09715	5.15031	6	0.524685	NA	NA	NA	0.562412
COL28A1	MR Egger	7	0.0497204	0.0429764	0.299569	1.05098	0.966076	1.14334	5.09696	5	0.404162	-0.00159466	0.00697059	0.828111	NA
COL28A1	Weighted median	7	0.0458389	0.0309562	0.138669	1.04691	0.985274	1.11239	NA	NA	NA	NA	NA	NA	NA
COL2A1	Inverse variance weighted	7	-0.0537229	0.0323659	0.0969423	0.947695	0.889443	1.00976	14.0295	6	0.0293086	NA	NA	NA	0.540808
COL2A1	MR Egger	7	0.043992	0.0436623	0.359912	1.04497	0.959267	1.13834	5.88344	5	0.317727	-0.0255192	0.00969894	0.0464698	NA
COL2A1	Weighted median	7	-0.0366936	0.0246415	0.136461	0.963971	0.918521	1.01167	NA	NA	NA	NA	NA	NA	NA
COL3A1	Inverse variance weighted	2	-0.0953429	0.181965	0.600303	0.909061	0.636358	1.29863	NA	NA	NA	NA	NA	NA	0.905224
COL4A1	MR Egger	3	-0.0132884	0.160811	0.947513	0.986799	0.720018	1.35243	0.000232	1	0.98784	0.012247	0.0247639	0.707614	NA
COL4A1	Weighted median	3	0.0626611	0.0485837	0.197136	1.06467	0.967961	1.17103	NA	NA	NA	NA	NA	NA	NA
COL4A1	Inverse variance weighted	3	0.0624947	0.0487748	0.200092	1.06449	0.967438	1.17128	0.244813	2	0.884789	NA	NA	NA	0.701707
COL5A1	Inverse variance weighted	6	-0.109112	0.045744	0.0170663	0.89663	0.819738	0.980734	6.05446	5	0.300956	NA	NA	NA	0.243616
COL5A1	MR Egger	6	-0.182951	0.131724	0.237193	0.832809	0.643309	1.07813	5.5487	4	0.235482	0.00933567	0.015461	0.578535	NA
COL5A1	Weighted median	6	-0.116446	0.0489734	0.017419	0.890078	0.808614	0.97975	NA	NA	NA	NA	NA	NA	NA
COL6A3	Inverse variance weighted	2	0.0432067	0.102188	0.672431	1.04415	0.854633	1.2757	NA	NA	NA	NA	NA	NA	0.927118
COL9A1	MR Egger	3	-0.321414	0.212976	0.372548	0.725123	0.477665	1.10078	0.153431	1	0.695278	0.059326	0.0331913	0.324731	NA
COL9A1	Weighted median	3	0.0327339	0.0538246	0.543082	1.03328	0.929822	1.14824	NA	NA	NA	NA	NA	NA	NA
COL9A1	Inverse variance weighted	3	0.0478506	0.0669552	0.474815	1.04901	0.92	1.19612	3.34822	2	0.187475	NA	NA	NA	0.877348
COLEC12	MR Egger	5	-0.108751	0.139113	0.491388	0.896954	0.682895	1.17811	2.61928	3	0.45412	0.00954829	0.0134398	0.528676	NA
COLEC12	Weighted median	5	-0.00318868	0.0580455	0.956191	0.996816	0.889623	1.11693	NA	NA	NA	NA	NA	NA	NA
COLEC12	Inverse variance weighted	5	-0.0158998	0.047661	0.73868	0.984226	0.896448	1.0806	3.12401	4	0.537291	NA	NA	NA	0.935487
COMMD1	Wald ratio	1	0.0390664	0.048833	0.423711	1.03984	0.944928	1.14428	NA	NA	NA	NA	NA	NA	0.857041
COMP	MR Egger	4	0.120843	0.0734369	0.241598	1.12845	0.977172	1.30314	0.0494216	2	0.975592	-0.0417542	0.0189347	0.158233	NA
COMP	Weighted median	4	0.0130359	0.0498041	0.79352	1.01312	0.918898	1.11701	NA	NA	NA	NA	NA	NA	NA
COMP	Inverse variance weighted	4	-0.000661	0.0621231	0.991507	0.999339	0.884774	1.12874	4.91217	3	0.178342	NA	NA	NA	0.999699
COMT	Inverse variance weighted	2	0.0142595	0.0354643	0.687626	1.01436	0.946248	1.08738	NA	NA	NA	NA	NA	NA	0.930669
COQ7	Wald ratio	1	-0.063011	0.0776111	0.41686	0.938933	0.806438	1.0932	NA	NA	NA	NA	NA	NA	0.852729
CPA1	Inverse variance weighted	2	-0.0447964	0.0805135	0.577948	0.956192	0.816602	1.11964	NA	NA	NA	NA	NA	NA	0.899666
CPA2	Inverse variance weighted	5	-0.0519256	0.0349936	0.137846	0.9494	0.886466	1.0168	3.98768	4	0.407675	NA	NA	NA	0.61368
CPA2	MR Egger	5	-0.0706788	0.0805343	0.444758	0.931761	0.795706	1.09108	3.89444	3	0.273091	0.00357094	0.013324	0.806064	NA
CPA2	Weighted median	5	-0.0540306	0.0378398	0.153327	0.947403	0.87968	1.02034	NA	NA	NA	NA	NA	NA	NA
CPA4	MR Egger	8	-0.0242903	0.0470971	0.624476	0.976002	0.889941	1.07039	10.5153	6	0.104564	-0.00562279	0.0133879	0.689118	NA
CPA4	Weighted median	8	-0.0511942	0.0235962	0.0300376	0.950094	0.907154	0.995067	NA	NA	NA	NA	NA	NA	NA
CPA4	Inverse variance weighted	8	-0.0395325	0.028196	0.160896	0.961239	0.909558	1.01586	10.8244	7	0.146464	NA	NA	NA	0.652586
CPB1	Wald ratio	1	0.160655	0.0850528	0.0589067	1.17428	0.99397	1.3873	NA	NA	NA	NA	NA	NA	0.437377
CPB2	MR Egger	9	0.048162	0.038092	0.24657	1.04934	0.97385	1.13068	5.41481	7	0.609479	-0.0151669	0.00691546	0.0643748	NA
CPB2	Weighted median	9	-0.0239644	0.0300356	0.424949	0.97632	0.920504	1.03552	NA	NA	NA	NA	NA	NA	NA
CPB2	Inverse variance weighted	9	-0.0127726	0.0294607	0.664616	0.987309	0.931913	1.046	10.2249	8	0.249595	NA	NA	NA	0.927118
CPE	MR Egger	3	0.0155456	0.0903205	0.89149	1.01567	0.850881	1.21237	0.0287688	1	0.865314	-0.00567718	0.0166697	0.79103	NA
CPE	Weighted median	3	-0.00972345	0.0404718	0.810135	0.990324	0.914801	1.07208	NA	NA	NA	NA	NA	NA	NA
CPE	Inverse variance weighted	3	-0.0122218	0.0388616	0.753144	0.987853	0.915403	1.06604	0.144756	2	0.930179	NA	NA	NA	0.939765
CPM	MR Egger	4	-0.137911	0.108841	0.332697	0.871176	0.703815	1.07833	0.0983566	2	0.952011	0.0184623	0.0160537	0.36908	NA
CPM	Weighted median	4	-0.0556311	0.0687547	0.418444	0.945888	0.826636	1.08234	NA	NA	NA	NA	NA	NA	NA
CPM	Inverse variance weighted	4	-0.0316759	0.0575601	0.582107	0.968821	0.86546	1.08452	1.42094	3	0.700633	NA	NA	NA	0.899666
CPOX	Inverse variance weighted	3	-0.132936	0.0686166	0.0527001	0.875521	0.765348	1.00155	0.976064	2	0.613833	NA	NA	NA	0.410331
CPOX	MR Egger	3	-0.072536	0.232396	0.807396	0.930032	0.589765	1.46662	0.902065	1	0.342229	-0.0108305	0.0398139	0.830913	NA
CPOX	Weighted median	3	-0.14198	0.0708068	0.044944	0.867638	0.755208	0.996806	NA	NA	NA	NA	NA	NA	NA
CPPED1	MR Egger	13	-0.00367056	0.0304405	0.906197	0.996336	0.93863	1.05759	10.5408	11	0.482499	-0.00244151	0.00750558	0.751063	NA
CPPED1	Weighted median	13	0.00675047	0.0277047	0.807496	1.00677	0.953562	1.06295	NA	NA	NA	NA	NA	NA	NA
CPPED1	Inverse variance weighted	13	-0.0104174	0.0222811	0.640112	0.989637	0.947348	1.03381	10.6466	12	0.559426	NA	NA	NA	0.918914
CPQ	MR Egger	12	0.0422431	0.0425693	0.344436	1.04315	0.959644	1.13392	10.9483	10	0.361557	-0.00904985	0.0207428	0.671896	NA
CPQ	Weighted median	12	0.033503	0.0271464	0.217144	1.03407	0.980489	1.09058	NA	NA	NA	NA	NA	NA	NA
CPQ	Inverse variance weighted	12	0.0265846	0.0220329	0.227591	1.02694	0.983537	1.07226	11.1567	11	0.430228	NA	NA	NA	0.725194
CPTP	Wald ratio	1	0.379324	0.259081	0.143163	1.4613	0.879436	2.42813	NA	NA	NA	NA	NA	NA	0.620279
CPVL	Inverse variance weighted	9	-0.0696711	0.0248132	0.00498775	0.932701	0.888425	0.979183	13.7241	8	0.0892456	NA	NA	NA	0.124273
CPVL	MR Egger	9	-0.0616034	0.0427446	0.192725	0.940256	0.864691	1.02242	13.612	7	0.058528	-0.00247832	0.0103227	0.817144	NA
CPVL	Weighted median	9	-0.0271446	0.0256288	0.289534	0.973221	0.925541	1.02336	NA	NA	NA	NA	NA	NA	NA
CPXM1	MR Egger	9	-0.0314117	0.0792946	0.7038	0.969077	0.829585	1.13202	2.81115	7	0.901905	0.00118655	0.0273745	0.966637	NA
CPXM1	Weighted median	9	-0.0268764	0.0352038	0.445195	0.973482	0.908577	1.04302	NA	NA	NA	NA	NA	NA	NA
CPXM1	Inverse variance weighted	9	-0.0282329	0.0301527	0.349103	0.972162	0.916373	1.03135	2.81303	8	0.945537	NA	NA	NA	0.818077
CPXM2	MR Egger	7	-0.0283861	0.0698058	0.701091	0.972013	0.84772	1.11453	5.57126	5	0.350196	0.00484807	0.0152322	0.763139	NA
CPXM2	Weighted median	7	-0.0197686	0.0331612	0.551084	0.980426	0.918729	1.04627	NA	NA	NA	NA	NA	NA	NA
CPXM2	Inverse variance weighted	7	-0.00843544	0.0291018	0.771924	0.9916	0.936622	1.0498	5.68413	6	0.459487	NA	NA	NA	0.944751
CR1	MR Egger	6	-0.0491806	0.103224	0.658617	0.952009	0.777633	1.16549	8.8378	4	0.0652841	0.00827156	0.0174107	0.659505	NA
CR1	Weighted median	6	-0.0172203	0.0347764	0.620479	0.982927	0.918162	1.05226	NA	NA	NA	NA	NA	NA	NA
CR1	Inverse variance weighted	6	-0.0049447	0.0409639	0.903922	0.995068	0.918297	1.07826	9.33649	5	0.0963724	NA	NA	NA	0.972932
CR2	Inverse variance weighted	4	-0.0956519	0.047946	0.0460436	0.90878	0.827268	0.998324	2.226	3	0.526845	NA	NA	NA	0.385118
CR2	MR Egger	4	-0.12343	0.069541	0.217903	0.883884	0.77126	1.01295	1.92188	2	0.382533	0.00605722	0.0109837	0.636696	NA
CR2	Weighted median	4	-0.105488	0.0503587	0.0361945	0.899885	0.815307	0.993238	NA	NA	NA	NA	NA	NA	NA
CRACR2A	MR Egger	4	0.373647	0.212558	0.220847	1.45302	0.957944	2.20397	0.014807	2	0.992624	-0.0440521	0.0250422	0.22063	NA
CRACR2A	Weighted median	4	0.0410646	0.0579225	0.478351	1.04192	0.9301	1.16718	NA	NA	NA	NA	NA	NA	NA
CRACR2A	Inverse variance weighted	4	0.0101534	0.0507266	0.841356	1.01021	0.914598	1.11581	3.10928	3	0.375082	NA	NA	NA	0.958491
CRADD	Wald ratio	1	0.0371011	0.129854	0.775097	1.0378	0.804598	1.33859	NA	NA	NA	NA	NA	NA	0.944751
CREG1	Wald ratio	1	-0.0730848	0.0535679	0.17246	0.929522	0.836877	1.03242	NA	NA	NA	NA	NA	NA	0.673559
CRELD1	MR Egger	8	0.0222479	0.0683233	0.755763	1.0225	0.894343	1.16902	30.3851	6	3.32e-05	-0.00463334	0.020814	0.831226	NA
CRELD1	Weighted median	8	-0.00769787	0.0191935	0.688371	0.992332	0.955694	1.03037	NA	NA	NA	NA	NA	NA	NA
CRELD1	Inverse variance weighted	8	0.00950505	0.0346746	0.783991	1.00955	0.943219	1.08055	30.6361	7	7.26e-05	NA	NA	NA	0.947869
CRELD2	MR Egger	8	-0.0249903	0.0385849	0.541172	0.975319	0.90428	1.05194	5.1574	6	0.52379	0.00402625	0.0140876	0.784642	NA
CRELD2	Weighted median	8	-0.0218315	0.0288622	0.449408	0.978405	0.924593	1.03535	NA	NA	NA	NA	NA	NA	NA
CRELD2	Inverse variance weighted	8	-0.0162602	0.0235738	0.490346	0.983871	0.939446	1.0304	5.23908	7	0.630812	NA	NA	NA	0.880036
CRH	MR Egger	4	0.0902812	0.0795098	0.373927	1.09448	0.936545	1.27905	3.01254	2	0.221736	-0.0550827	0.0328726	0.235796	NA
CRH	Weighted median	4	-0.00704952	0.037182	0.849626	0.992975	0.923184	1.06804	NA	NA	NA	NA	NA	NA	NA
CRH	Inverse variance weighted	4	-0.0203477	0.0560873	0.716765	0.979858	0.877851	1.09372	7.24181	3	0.0645771	NA	NA	NA	0.931085
CRHBP	MR Egger	13	-0.0399557	0.0493166	0.43501	0.960832	0.872305	1.05834	8.13278	11	0.701363	0.00484828	0.0114182	0.679308	NA
CRHBP	Weighted median	13	-0.0351143	0.0336562	0.296799	0.965495	0.90386	1.03133	NA	NA	NA	NA	NA	NA	NA
CRHBP	Inverse variance weighted	13	-0.0225437	0.027396	0.410575	0.977709	0.926594	1.03164	8.31307	12	0.760211	NA	NA	NA	0.848353
CRIM1	Inverse variance weighted	3	0.11222	0.0672608	0.0952298	1.11876	0.98058	1.27641	1.13441	2	0.567109	NA	NA	NA	0.539672
CRIM1	MR Egger	3	-0.0210879	0.247491	0.945886	0.979133	0.6028	1.59041	0.821139	1	0.364847	0.0139915	0.024998	0.675157	NA
CRIM1	Weighted median	3	0.0974576	0.0714037	0.17229	1.10236	0.958397	1.26796	NA	NA	NA	NA	NA	NA	NA
CRIP2	Inverse variance weighted	2	-0.034342	0.087163	0.693583	0.966241	0.8145	1.14625	NA	NA	NA	NA	NA	NA	0.930669
CRISP2	MR Egger	26	0.0109824	0.0358556	0.762021	1.01104	0.942429	1.08465	26.6048	24	0.323208	-0.0154422	0.0153259	0.323702	NA
CRISP2	Weighted median	26	-0.0204987	0.0231288	0.375465	0.97971	0.936289	1.02514	NA	NA	NA	NA	NA	NA	NA
CRISP2	Inverse variance weighted	26	-0.0205033	0.0175881	0.243716	0.979705	0.946508	1.01407	27.7302	25	0.320421	NA	NA	NA	0.738433
CRISP3	MR Egger	12	-0.0764511	0.0649984	0.266755	0.926398	0.815586	1.05227	14.359	10	0.157238	0.0243672	0.0212288	0.277756	NA
CRISP3	Weighted median	12	-0.0301917	0.0317535	0.3417	0.97026	0.911714	1.03256	NA	NA	NA	NA	NA	NA	NA
CRISP3	Inverse variance weighted	12	-0.00806699	0.0263609	0.759588	0.991965	0.942015	1.04456	16.2508	11	0.132072	NA	NA	NA	0.939979
CRNN	MR Egger	12	0.207244	0.135429	0.156947	1.23028	0.943463	1.6043	70.625	10	3.36e-11	-0.085159	0.0526823	0.137066	NA
CRNN	Weighted median	12	0.0017486	0.0364136	0.9617	1.00175	0.932746	1.07586	NA	NA	NA	NA	NA	NA	NA
CRNN	Inverse variance weighted	12	0.0142305	0.0684285	0.835259	1.01433	0.887019	1.15992	89.079	11	2.53e-14	NA	NA	NA	0.956672
CRTAC1	MR Egger	7	0.0432984	0.0446854	0.377067	1.04425	0.956681	1.13983	5.42674	5	0.366046	-0.00612932	0.00924975	0.536876	NA
CRTAC1	Weighted median	7	0.019699	0.0246012	0.423285	1.01989	0.971884	1.07028	NA	NA	NA	NA	NA	NA	NA
CRTAC1	Inverse variance weighted	7	0.0177087	0.0215808	0.411888	1.01787	0.97571	1.06184	5.90332	6	0.434107	NA	NA	NA	0.849335
CRTAM	Inverse variance weighted	3	-0.120279	0.0351887	0.000631	0.886673	0.827581	0.949985	0.830812	2	0.660072	NA	NA	NA	0.029725
CRTAM	MR Egger	3	-0.100668	0.070224	0.387764	0.904233	0.78796	1.03766	0.726683	1	0.393961	-0.00370993	0.0114969	0.801284	NA
CRTAM	Weighted median	3	-0.117412	0.0370767	0.00154161	0.889219	0.826891	0.956244	NA	NA	NA	NA	NA	NA	NA
CRYBB1	Wald ratio	1	-0.0747615	0.059678	0.210298	0.927965	0.825529	1.04311	NA	NA	NA	NA	NA	NA	0.713995
CRYBB2	Inverse variance weighted	2	0.277782	0.178027	0.118681	1.3202	0.931321	1.87145	NA	NA	NA	NA	NA	NA	0.586287
CRYGD	MR Egger	27	0.0477479	0.0307903	0.133531	1.04891	0.987478	1.11416	17.2431	25	0.872788	-0.0163463	0.0129178	0.217395	NA
CRYGD	Weighted median	27	0.0185261	0.0230489	0.421529	1.0187	0.973702	1.06577	NA	NA	NA	NA	NA	NA	NA
CRYGD	Inverse variance weighted	27	0.0144582	0.0159985	0.366143	1.01456	0.983243	1.04688	18.8443	26	0.842934	NA	NA	NA	0.820078
CRYM	MR Egger	4	-0.0303991	0.222298	0.903752	0.970058	0.627443	1.49976	2.23326	2	0.32738	0.00153098	0.0723543	0.98504	NA
CRYM	Weighted median	4	-0.0234478	0.0309636	0.448888	0.976825	0.919306	1.03794	NA	NA	NA	NA	NA	NA	NA
CRYM	Inverse variance weighted	4	-0.0257469	0.0310318	0.406712	0.974582	0.917072	1.0357	2.23376	3	0.525328	NA	NA	NA	0.845098
CRYZL1	Wald ratio	1	0.046129	0.0748917	0.537933	1.04721	0.904241	1.21278	NA	NA	NA	NA	NA	NA	0.889388
CSF1	MR Egger	3	-0.224491	0.188545	0.444736	0.798923	0.552092	1.15611	0.772591	1	0.379417	0.0485919	0.03017	0.353728	NA
CSF1	Weighted median	3	0.058189	0.0497582	0.242228	1.05992	0.961427	1.16849	NA	NA	NA	NA	NA	NA	NA
CSF1	Inverse variance weighted	3	0.0686711	0.0638012	0.28178	1.07108	0.945181	1.21376	3.36664	2	0.185756	NA	NA	NA	0.770808
CSF1R	MR Egger	4	0.0791619	0.157854	0.665784	1.08238	0.79435	1.47485	3.61003	2	0.164472	-0.0424081	0.0614082	0.561201	NA
CSF1R	Weighted median	4	-0.0185563	0.0412252	0.652624	0.981615	0.905419	1.06422	NA	NA	NA	NA	NA	NA	NA
CSF1R	Inverse variance weighted	4	-0.0235538	0.048042	0.623939	0.976721	0.888948	1.07316	4.47087	3	0.214903	NA	NA	NA	0.913743
CSF2	Inverse variance weighted	2	-0.0724883	0.227779	0.750303	0.930077	0.595154	1.45348	NA	NA	NA	NA	NA	NA	0.939765
CSF2RB	Inverse variance weighted	9	-0.105908	0.0401272	0.00830743	0.899507	0.831472	0.973109	24.2954	8	0.0020444	NA	NA	NA	0.163487
CSF2RB	MR Egger	9	-0.184402	0.092075	0.0852746	0.831602	0.694288	0.996073	21.5281	7	0.00306236	0.0201294	0.0212203	0.37442	NA
CSF2RB	Weighted median	9	-0.150878	0.0276258	4.72e-08	0.859953	0.814628	0.9078	NA	NA	NA	NA	NA	NA	NA
CSF3	Wald ratio	1	-0.319721	0.120226	0.00782937	0.726351	0.573863	0.919359	NA	NA	NA	NA	NA	NA	0.15882
CSF3R	MR Egger	8	0.019891	0.0356429	0.596993	1.02009	0.951259	1.0939	5.20435	6	0.517883	-0.00311558	0.0156015	0.848313	NA
CSF3R	Weighted median	8	0.0232919	0.0319151	0.465507	1.02357	0.961499	1.08964	NA	NA	NA	NA	NA	NA	NA
CSF3R	Inverse variance weighted	8	0.0149981	0.0258861	0.562326	1.01511	0.964893	1.06794	5.24423	7	0.630186	NA	NA	NA	0.899666
CSPG4	Inverse variance weighted	3	0.15343	0.0880787	0.0815138	1.16583	0.980979	1.3855	2.23973	2	0.326325	NA	NA	NA	0.491751
CSPG4	MR Egger	3	-2.50093	1.83265	0.402595	0.0820085	0.00225877	2.97745	0.137609	1	0.71067	0.357259	0.246408	0.384386	NA
CSPG4	Weighted median	3	0.156013	0.0835217	0.0617717	1.16884	0.99234	1.37674	NA	NA	NA	NA	NA	NA	NA
CST1	MR Egger	7	-0.0694607	0.0733958	0.387408	0.932897	0.8079	1.07723	7.66555	5	0.175657	0.0315709	0.0224686	0.218969	NA
CST1	Weighted median	7	0.0233411	0.0227962	0.305881	1.02362	0.978887	1.07039	NA	NA	NA	NA	NA	NA	NA
CST1	Inverse variance weighted	7	0.0265358	0.0289172	0.358804	1.02689	0.970308	1.08677	10.6924	6	0.0983604	NA	NA	NA	0.820078
CST3	Inverse variance weighted	2	-0.0055796	0.039907	0.888806	0.994436	0.919618	1.07534	NA	NA	NA	NA	NA	NA	0.97274
CST5	MR Egger	11	0.0682523	0.0803584	0.417707	1.07064	0.914617	1.25327	12.1818	9	0.203254	-0.0174074	0.0179336	0.357079	NA
CST5	Weighted median	11	0.0336422	0.0317577	0.289446	1.03421	0.971802	1.10064	NA	NA	NA	NA	NA	NA	NA
CST5	Inverse variance weighted	11	-0.00510531	0.0272321	0.851289	0.994908	0.943197	1.04945	13.4571	10	0.199227	NA	NA	NA	0.961316
CST6	Inverse variance weighted	2	-0.023637	0.09348	0.800379	0.97664	0.813135	1.17302	NA	NA	NA	NA	NA	NA	0.951815
CST7	MR Egger	5	-0.0402218	0.0288108	0.257067	0.960576	0.907837	1.01638	1.24573	3	0.74206	0.0146933	0.00769047	0.152038	NA
CST7	Weighted median	5	-0.00441228	0.0184279	0.810769	0.995597	0.960279	1.03221	NA	NA	NA	NA	NA	NA	NA
CST7	Inverse variance weighted	5	0.0034872	0.0193751	0.857166	1.00349	0.9661	1.04233	4.89607	4	0.298128	NA	NA	NA	0.963916
CSTB	MR Egger	21	0.0352923	0.0372584	0.355414	1.03592	0.962969	1.1144	19.7211	19	0.411534	-0.00474394	0.0107128	0.66289	NA
CSTB	Weighted median	21	0.0424589	0.0314679	0.177248	1.04337	0.980965	1.10975	NA	NA	NA	NA	NA	NA	NA
CSTB	Inverse variance weighted	21	0.0217563	0.0209104	0.29813	1.02199	0.980956	1.06475	19.9246	20	0.462654	NA	NA	NA	0.773089
CTBS	MR Egger	6	-0.00822322	0.0346679	0.824155	0.991811	0.926657	1.06155	4.57554	4	0.333684	0.012649	0.0165069	0.486227	NA
CTBS	Weighted median	6	0.0100518	0.024352	0.679774	1.0101	0.963023	1.05948	NA	NA	NA	NA	NA	NA	NA
CTBS	Inverse variance weighted	6	0.0121826	0.0212616	0.566656	1.01226	0.97094	1.05533	5.24723	5	0.386459	NA	NA	NA	0.899666
CTF1	Wald ratio	1	-1.43995	0.188164	1.97e-14	0.23694	0.163859	0.342615	NA	NA	NA	NA	NA	NA	9.98e-12
CTHRC1	Inverse variance weighted	2	0.0185623	0.0552966	0.737107	1.01874	0.914097	1.13535	NA	NA	NA	NA	NA	NA	0.935487
CTRB1	Inverse variance weighted	10	-0.0492746	0.0314104	0.11671	0.95192	0.895083	1.01237	13.6804	9	0.134158	NA	NA	NA	0.583915
CTRB1	MR Egger	10	-0.0427099	0.0657796	0.534345	0.958189	0.842284	1.09004	13.6575	8	0.0911406	-0.00248415	0.0214692	0.910736	NA
CTRB1	Weighted median	10	-0.0407467	0.032134	0.204789	0.960072	0.901469	1.02248	NA	NA	NA	NA	NA	NA	NA
CTRC	MR Egger	5	-0.0699005	0.0658211	0.36616	0.932487	0.819624	1.06089	2.14137	3	0.543589	0.0297727	0.0300114	0.394304	NA
CTRC	Weighted median	5	-0.0155025	0.0274026	0.571576	0.984617	0.933129	1.03895	NA	NA	NA	NA	NA	NA	NA
CTRC	Inverse variance weighted	5	-0.0106089	0.027574	0.700428	0.989447	0.937392	1.04439	3.12553	4	0.537043	NA	NA	NA	0.93098
CTRL	Wald ratio	1	0.400057	0.123175	0.00116275	1.49191	1.17191	1.89929	NA	NA	NA	NA	NA	NA	0.0462137
CTSB	Inverse variance weighted	2	0.00821044	0.0569444	0.885356	1.00824	0.901766	1.1273	NA	NA	NA	NA	NA	NA	0.97274
CTSC	MR Egger	11	0.0355937	0.0345318	0.329561	1.03623	0.968421	1.1088	6.0715	9	0.732741	-0.00882723	0.0136211	0.533132	NA
CTSC	Weighted median	11	0.0351083	0.0241902	0.146683	1.03573	0.987771	1.08602	NA	NA	NA	NA	NA	NA	NA
CTSC	Inverse variance weighted	11	0.0171068	0.0194593	0.379345	1.01725	0.979186	1.0568	6.49148	10	0.772421	NA	NA	NA	0.8311
CTSD	MR Egger	6	-0.128704	0.0635191	0.112695	0.879234	0.776311	0.995802	2.04519	4	0.727448	0.0464796	0.016912	0.0514634	NA
CTSD	Weighted median	6	0.00569957	0.0335966	0.865288	1.00572	0.941623	1.07417	NA	NA	NA	NA	NA	NA	NA
CTSD	Inverse variance weighted	6	0.0253845	0.0413623	0.539407	1.02571	0.945836	1.11233	9.59844	5	0.0874466	NA	NA	NA	0.889648
CTSE	MR Egger	7	0.0217602	0.0433367	0.63691	1.022	0.938775	1.1126	4.53147	5	0.475684	-0.0124674	0.0100499	0.269808	NA
CTSE	Weighted median	7	-0.0158816	0.0343679	0.644006	0.984244	0.920128	1.05283	NA	NA	NA	NA	NA	NA	NA
CTSE	Inverse variance weighted	7	-0.0154389	0.0314706	0.623723	0.98468	0.925778	1.04733	6.07043	6	0.415347	NA	NA	NA	0.913743
CTSF	Wald ratio	1	-0.0437745	0.0507598	0.388476	0.95717	0.866526	1.0573	NA	NA	NA	NA	NA	NA	0.835923
CTSH	MR Egger	21	0.000334	0.0203911	0.987118	1.00033	0.961142	1.04112	20.7844	19	0.348837	0.00414908	0.0102265	0.689482	NA
CTSH	Weighted median	21	-0.00013	0.017105	0.993921	0.99987	0.966904	1.03396	NA	NA	NA	NA	NA	NA	NA
CTSH	Inverse variance weighted	21	0.00631564	0.0137881	0.646917	1.00634	0.979504	1.0339	20.9644	20	0.399229	NA	NA	NA	0.921504
CTSL	Wald ratio	1	0.0111096	0.0673522	0.868985	1.01117	0.886122	1.15387	NA	NA	NA	NA	NA	NA	0.967288
CTSO	MR Egger	3	-0.124904	0.0918994	0.403824	0.882582	0.737104	1.05677	0.420102	1	0.516886	0.0208931	0.0131595	0.357831	NA
CTSO	Weighted median	3	-0.00221616	0.0477003	0.962944	0.997786	0.908729	1.09557	NA	NA	NA	NA	NA	NA	NA
CTSO	Inverse variance weighted	3	2.47e-05	0.0575697	0.999658	1.00002	0.893319	1.11948	2.94083	2	0.22983	NA	NA	NA	1
CTSS	MR Egger	9	0.0388051	0.0615193	0.548218	1.03957	0.921481	1.17279	10.2446	7	0.175129	-0.00675248	0.0197672	0.742677	NA
CTSS	Weighted median	9	0.0147898	0.0314587	0.638259	1.0149	0.954212	1.07945	NA	NA	NA	NA	NA	NA	NA
CTSS	Inverse variance weighted	9	0.0212266	0.0317974	0.504417	1.02145	0.959737	1.08714	10.4154	8	0.237071	NA	NA	NA	0.880036
CTSV	Inverse variance weighted	4	0.119063	0.0564951	0.0350757	1.12644	1.00837	1.25834	5.17585	3	0.159364	NA	NA	NA	0.332235
CTSV	MR Egger	4	0.18003	0.0731608	0.132985	1.19725	1.03731	1.38185	3.00511	2	0.222561	-0.0132606	0.0110325	0.352391	NA
CTSV	Weighted median	4	0.143577	0.046422	0.00198239	1.1544	1.054	1.26436	NA	NA	NA	NA	NA	NA	NA
CTSZ	Inverse variance weighted	2	0.0694127	0.0967851	0.473261	1.07188	0.886667	1.29578	NA	NA	NA	NA	NA	NA	0.876073
CWC15	Wald ratio	1	0.129404	0.154965	0.403689	1.13815	0.840022	1.54208	NA	NA	NA	NA	NA	NA	0.843585
CX3CL1	Wald ratio	1	0.00675862	0.0453793	0.881604	1.00678	0.921102	1.10043	NA	NA	NA	NA	NA	NA	0.97274
CXADR	Inverse variance weighted	2	-0.0668273	0.231826	0.773143	0.935357	0.593804	1.47337	NA	NA	NA	NA	NA	NA	0.944751
CXCL1	Inverse variance weighted	25	-0.0671719	0.0267296	0.0119704	0.935034	0.887309	0.985327	31.7607	24	0.133038	NA	NA	NA	0.199962
CXCL1	MR Egger	25	-0.0458395	0.041326	0.278801	0.955195	0.880876	1.03578	31.1304	23	0.119624	-0.00859166	0.0125894	0.50177	NA
CXCL1	Weighted median	25	-0.100653	0.0326128	0.00202652	0.904246	0.848255	0.963934	NA	NA	NA	NA	NA	NA	NA
CXCL10	MR Egger	3	-0.158101	0.361951	0.737824	0.853764	0.41999	1.73555	2.8621	1	0.0906887	0.00789991	0.0255652	0.809204	NA
CXCL10	Weighted median	3	-0.13351	0.122526	0.275872	0.875019	0.68821	1.11254	NA	NA	NA	NA	NA	NA	NA
CXCL10	Inverse variance weighted	3	-0.0608774	0.132427	0.645729	0.940939	0.725833	1.21979	3.1354	2	0.208524	NA	NA	NA	0.920458
CXCL11	Inverse variance weighted	3	0.0712769	0.0398923	0.0739804	1.07388	0.993112	1.16121	2.68972	2	0.260577	NA	NA	NA	0.474501
CXCL11	MR Egger	3	0.389794	0.371131	0.484389	1.47668	0.713464	3.05632	1.54011	1	0.214601	-0.081653	0.0945092	0.546378	NA
CXCL11	Weighted median	3	0.0624975	0.0364349	0.0862866	1.06449	0.991125	1.14329	NA	NA	NA	NA	NA	NA	NA
CXCL12	Inverse variance weighted	2	0.0884722	0.0527739	0.0936527	1.0925	0.985147	1.21156	NA	NA	NA	NA	NA	NA	0.534744
CXCL13	Wald ratio	1	-0.446871	0.180117	0.013101	0.639626	0.449374	0.910426	NA	NA	NA	NA	NA	NA	0.2091
CXCL14	Inverse variance weighted	2	-0.185168	0.239409	0.439264	0.830965	0.519749	1.32853	NA	NA	NA	NA	NA	NA	0.868671
CXCL16	Inverse variance weighted	4	-0.135764	0.0608122	0.0255812	0.873049	0.774951	0.983565	5.61982	3	0.131645	NA	NA	NA	0.296799
CXCL16	MR Egger	4	-0.0331925	0.123101	0.812711	0.967352	0.759975	1.23132	3.84134	2	0.146509	-0.0131208	0.0136352	0.437448	NA
CXCL16	Weighted median	4	-0.11272	0.0474193	0.0174494	0.8934	0.814108	0.980416	NA	NA	NA	NA	NA	NA	NA
CXCL17	Inverse variance weighted	2	-0.0958985	0.136466	0.482226	0.908556	0.695328	1.18717	NA	NA	NA	NA	NA	NA	0.880036
CXCL5	MR Egger	4	-0.139342	0.223515	0.596635	0.869931	0.561339	1.34817	4.61872	2	0.0993248	0.0908969	0.101399	0.464625	NA
CXCL5	Weighted median	4	0.0538087	0.0331801	0.104864	1.05528	0.988838	1.12619	NA	NA	NA	NA	NA	NA	NA
CXCL5	Inverse variance weighted	4	0.0561863	0.0471906	0.233802	1.05779	0.964344	1.1603	6.47447	3	0.0906747	NA	NA	NA	0.726865
CXCL6	Inverse variance weighted	6	0.0370665	0.0269902	0.16965	1.03776	0.98429	1.09414	9.06305	5	0.106575	NA	NA	NA	0.66918
CXCL6	MR Egger	6	0.0338185	0.0416731	0.462596	1.0344	0.953266	1.12243	9.03431	4	0.0602476	0.00108184	0.00958985	0.915615	NA
CXCL6	Weighted median	6	0.0421044	0.020699	0.0419389	1.043	1.00154	1.08619	NA	NA	NA	NA	NA	NA	NA
CXCL8	Inverse variance weighted	2	0.0572189	0.185323	0.757509	1.05889	0.736377	1.52265	NA	NA	NA	NA	NA	NA	0.939765
CXCL9	Wald ratio	1	0.321111	0.0761735	2.49e-05	1.37866	1.18745	1.60065	NA	NA	NA	NA	NA	NA	0.0022961
CYB5A	Wald ratio	1	-0.343846	0.264074	0.192888	0.709038	0.422557	1.18974	NA	NA	NA	NA	NA	NA	0.694465
CYB5R2	MR Egger	6	-0.033693	0.0681099	0.646761	0.966868	0.84604	1.10495	1.11337	4	0.892144	0.00757136	0.011003	0.529207	NA
CYB5R2	Weighted median	6	-0.00247869	0.0342451	0.942299	0.997524	0.932768	1.06678	NA	NA	NA	NA	NA	NA	NA
CYB5R2	Inverse variance weighted	6	0.00806923	0.030913	0.794069	1.0081	0.948835	1.07107	1.58688	5	0.902831	NA	NA	NA	0.949604
CYTL1	MR Egger	7	0.0127091	0.0257309	0.642292	1.01279	0.962979	1.06518	8.56863	5	0.127557	-0.00164936	0.0105498	0.881881	NA
CYTL1	Weighted median	7	0.00670282	0.0168337	0.690499	1.00673	0.974051	1.0405	NA	NA	NA	NA	NA	NA	NA
CYTL1	Inverse variance weighted	7	0.0105833	0.0199904	0.596514	1.01064	0.971807	1.05102	8.61051	6	0.196696	NA	NA	NA	0.904928
DAG1	Wald ratio	1	0.163659	0.154217	0.288588	1.17781	0.870571	1.59349	NA	NA	NA	NA	NA	NA	0.772745
DAPK2	Inverse variance weighted	3	0.0764241	0.0322508	0.0178035	1.07942	1.0133	1.14985	0.313659	2	0.85485	NA	NA	NA	0.250252
DAPK2	MR Egger	3	-0.0660042	0.256355	0.839573	0.936127	0.566397	1.54721	1.36e-05	1	0.997059	0.0369827	0.0660359	0.674994	NA
DAPK2	Weighted median	3	0.0741498	0.0331153	0.025147	1.07697	1.00929	1.14919	NA	NA	NA	NA	NA	NA	NA
DAPP1	Wald ratio	1	-0.0740694	0.0923331	0.422439	0.928607	0.774884	1.11283	NA	NA	NA	NA	NA	NA	0.855659
DARS1	Wald ratio	1	-0.199068	0.136859	0.145795	0.819494	0.626684	1.07162	NA	NA	NA	NA	NA	NA	0.620855
DBH	MR Egger	13	0.02754	0.0445412	0.548964	1.02792	0.94199	1.12169	16.9372	11	0.109747	-0.00967053	0.0118097	0.430247	NA
DBH	Weighted median	13	0.000417	0.0198308	0.983218	1.00042	0.962279	1.04007	NA	NA	NA	NA	NA	NA	NA
DBH	Inverse variance weighted	13	-0.0046494	0.0206548	0.821902	0.995361	0.95587	1.03648	17.9697	12	0.116614	NA	NA	NA	0.955656
DBI	Inverse variance weighted	2	0.0452346	0.0391139	0.247483	1.04627	0.96906	1.12964	NA	NA	NA	NA	NA	NA	0.739454
DBN1	Wald ratio	1	-0.168995	0.18275	0.355106	0.844513	0.590264	1.20828	NA	NA	NA	NA	NA	NA	0.820078
DBNL	Wald ratio	1	-0.032383	0.145723	0.824141	0.968136	0.727602	1.28819	NA	NA	NA	NA	NA	NA	0.95623
DCBLD2	MR Egger	3	-0.00201684	0.0836322	0.984651	0.997985	0.8471	1.17575	1.21445	1	0.270453	-0.00609096	0.0471191	0.91816	NA
DCBLD2	Weighted median	3	-0.0138449	0.0317223	0.662516	0.98625	0.926797	1.04952	NA	NA	NA	NA	NA	NA	NA
DCBLD2	Inverse variance weighted	3	-0.0118447	0.0316197	0.707959	0.988225	0.92884	1.05141	1.23474	2	0.53936	NA	NA	NA	0.931085
DCC	Inverse variance weighted	2	-0.0525291	0.0398466	0.187409	0.948827	0.877544	1.0259	NA	NA	NA	NA	NA	NA	0.689433
DCN	Wald ratio	1	0.18725	0.178607	0.29446	1.20593	0.849743	1.71141	NA	NA	NA	NA	NA	NA	0.773089
DCTD	Inverse variance weighted	2	-0.0446857	0.317211	0.887972	0.956298	0.513544	1.78077	NA	NA	NA	NA	NA	NA	0.97274
DCTPP1	Inverse variance weighted	2	-0.0267092	0.187079	0.886472	0.973644	0.674769	1.4049	NA	NA	NA	NA	NA	NA	0.97274
DCXR	Wald ratio	1	-0.00711549	0.132348	0.957124	0.99291	0.766042	1.28697	NA	NA	NA	NA	NA	NA	0.990853
DDAH1	MR Egger	4	-0.0198359	0.100304	0.861512	0.98036	0.805388	1.19334	2.00663	2	0.366661	0.00350798	0.0105069	0.770233	NA
DDAH1	Weighted median	4	-0.00349699	0.0563058	0.950478	0.996509	0.892386	1.11278	NA	NA	NA	NA	NA	NA	NA
DDAH1	Inverse variance weighted	4	0.00869135	0.0524517	0.868391	1.00873	0.910179	1.11795	2.11848	3	0.548184	NA	NA	NA	0.967288
DDC	MR Egger	6	-0.0182563	0.0547708	0.755631	0.981909	0.881961	1.09318	7.6766	4	0.10417	0.00431834	0.012	0.737146	NA
DDC	Weighted median	6	-0.0426627	0.0361231	0.237588	0.958235	0.892736	1.02854	NA	NA	NA	NA	NA	NA	NA
DDC	Inverse variance weighted	6	-0.00687788	0.0406432	0.865619	0.993146	0.9171	1.0755	7.92513	5	0.160411	NA	NA	NA	0.967134
DDHD2	Wald ratio	1	0.197003	0.0989511	0.0464909	1.21775	1.00306	1.47838	NA	NA	NA	NA	NA	NA	0.385118
DDI2	Wald ratio	1	0.261852	0.213344	0.219684	1.29933	0.8553	1.97389	NA	NA	NA	NA	NA	NA	0.722421
DDR1	MR Egger	5	0.637961	0.186844	0.0420148	1.89262	1.31225	2.72966	33.0028	3	3.22e-07	-0.0261205	0.0348951	0.508474	NA
DDR1	Weighted median	5	0.509529	0.037027	4.37e-43	1.66451	1.54799	1.7898	NA	NA	NA	NA	NA	NA	NA
DDT	Wald ratio	1	0.0307876	0.049462	0.533647	1.03127	0.935983	1.13625	NA	NA	NA	NA	NA	NA	0.886641
DDX58	Inverse variance weighted	4	0.355197	0.0324318	6.49e-28	1.42646	1.33861	1.52008	0.450352	3	0.929655	NA	NA	NA	1.32e-24
DDX58	MR Egger	4	0.347316	0.0535742	0.0229768	1.41526	1.27419	1.57196	0.416201	2	0.812125	0.00153655	0.00831457	0.870427	NA
DDX58	Weighted median	4	0.356498	0.034427	3.96e-25	1.42832	1.33512	1.52802	NA	NA	NA	NA	NA	NA	NA
DECR1	Inverse variance weighted	2	0.0706532	0.129416	0.585108	1.07321	0.832766	1.38307	NA	NA	NA	NA	NA	NA	0.901649
DENR	Wald ratio	1	-0.192898	0.285154	0.498742	0.824566	0.471518	1.44196	NA	NA	NA	NA	NA	NA	0.880036
DGCR6	Wald ratio	1	-0.0442371	0.0820397	0.589738	0.956727	0.814619	1.12363	NA	NA	NA	NA	NA	NA	0.902869
DGKA	Wald ratio	1	-0.770688	0.268277	0.00406945	0.462695	0.273484	0.782811	NA	NA	NA	NA	NA	NA	0.114566
DHRS4L2	MR Egger	3	0.0408454	0.0740093	0.678954	1.04169	0.901034	1.20431	1.81432	1	0.177991	-0.0068074	0.0156135	0.738256	NA
DHRS4L2	Weighted median	3	0.0249627	0.0385829	0.51764	1.02528	0.950602	1.10582	NA	NA	NA	NA	NA	NA	NA
DHRS4L2	Inverse variance weighted	3	0.0178897	0.0401213	0.655677	1.01805	0.94106	1.10134	2.15921	2	0.33973	NA	NA	NA	0.923745
DIABLO	Wald ratio	1	-1.1646	0.27368	2.09e-05	0.312049	0.1825	0.533561	NA	NA	NA	NA	NA	NA	0.00201495
DKK1	MR Egger	3	0.221916	0.311346	0.60578	1.24847	0.678193	2.29827	2.86228	1	0.0906791	-0.0270439	0.0260607	0.488215	NA
DKK1	Weighted median	3	-0.0519906	0.0768283	0.498589	0.949338	0.816626	1.10362	NA	NA	NA	NA	NA	NA	NA
DKK1	Inverse variance weighted	3	-0.0762287	0.122252	0.53293	0.926604	0.729175	1.17749	5.9446	2	0.0511854	NA	NA	NA	0.886177
DKK3	MR Egger	4	0.0343631	0.138591	0.827309	1.03496	0.788775	1.35798	6.61633	2	0.0365832	-0.00290752	0.0407734	0.949641	NA
DKK3	Weighted median	4	0.0220115	0.0249082	0.376856	1.02226	0.973548	1.0734	NA	NA	NA	NA	NA	NA	NA
DKK3	Inverse variance weighted	4	0.0249869	0.03581	0.485325	1.0253	0.955806	1.09985	6.63316	3	0.0845565	NA	NA	NA	0.880036
DKK4	Inverse variance weighted	2	-0.188053	0.0422264	8.45e-06	0.828571	0.762757	0.900064	NA	NA	NA	NA	NA	NA	0.000902
DKKL1	Inverse variance weighted	34	-0.0230323	0.0112863	0.0412773	0.977231	0.955851	0.999089	35.5121	33	0.35072	NA	NA	NA	0.36697
DKKL1	MR Egger	34	-0.0495682	0.0171977	0.00699854	0.95164	0.920098	0.984264	31.5426	32	0.489587	0.0176326	0.00885008	0.0549198	NA
DKKL1	Weighted median	34	-0.0297793	0.0160177	0.0630058	0.97066	0.94066	1.00162	NA	NA	NA	NA	NA	NA	NA
DLK1	Inverse variance weighted	6	-0.0406915	0.0240128	0.0901556	0.960125	0.915984	1.00639	3.03833	5	0.694076	NA	NA	NA	0.522432
DLK1	MR Egger	6	-0.0633943	0.0398332	0.186711	0.938573	0.868084	1.01479	2.52805	4	0.63962	0.00636747	0.00891382	0.51449	NA
DLK1	Weighted median	6	-0.0440492	0.0259529	0.0896449	0.956907	0.909448	1.00684	NA	NA	NA	NA	NA	NA	NA
DLL1	Inverse variance weighted	3	-0.100662	0.0692046	0.145793	0.904239	0.789542	1.0356	3.19634	2	0.202266	NA	NA	NA	0.620855
DLL1	MR Egger	3	-0.0135686	0.178229	0.951627	0.986523	0.695658	1.399	2.43963	1	0.118304	-0.0100784	0.0180961	0.676501	NA
DLL1	Weighted median	3	-0.0907996	0.0589477	0.123477	0.913201	0.813559	1.02505	NA	NA	NA	NA	NA	NA	NA
DMP1	Wald ratio	1	-0.425602	0.187878	0.0234939	0.653376	0.452104	0.944254	NA	NA	NA	NA	NA	NA	0.284218
DNAJA4	MR Egger	3	0.0376773	0.169159	0.860481	1.0384	0.745371	1.44662	0.00105406	1	0.9741	-0.00401301	0.0183073	0.862624	NA
DNAJA4	Weighted median	3	0.00567955	0.0690847	0.934479	1.0057	0.878336	1.15152	NA	NA	NA	NA	NA	NA	NA
DNAJA4	Inverse variance weighted	3	0.00394779	0.0702678	0.955197	1.00396	0.874785	1.1522	0.0491038	2	0.975747	NA	NA	NA	0.989869
DNAJB1	Wald ratio	1	-0.189127	0.185228	0.30723	0.827681	0.575697	1.18996	NA	NA	NA	NA	NA	NA	0.788176
DNAJB14	Wald ratio	1	0.218305	0.223382	0.328434	1.24397	0.802902	1.92732	NA	NA	NA	NA	NA	NA	0.800163
DNAJB2	Wald ratio	1	-0.248058	0.295762	0.401632	0.780314	0.437031	1.39324	NA	NA	NA	NA	NA	NA	0.842705
DNAJB6	Wald ratio	1	0.0284182	0.0494687	0.565651	1.02883	0.933756	1.13358	NA	NA	NA	NA	NA	NA	0.899666
DNAJC21	Wald ratio	1	-0.134781	0.0885705	0.128074	0.873907	0.734636	1.03958	NA	NA	NA	NA	NA	NA	0.602323
DNAJC6	Wald ratio	1	-0.0223164	0.129714	0.863404	0.977931	0.758392	1.26102	NA	NA	NA	NA	NA	NA	0.966695
DNER	Inverse variance weighted	4	-0.0525155	0.0297681	0.0777059	0.94884	0.895063	1.00585	2.09022	3	0.553895	NA	NA	NA	0.477805
DNER	MR Egger	4	-0.129364	0.0770286	0.23508	0.878654	0.755527	1.02185	0.920149	2	0.631237	0.0149506	0.0138214	0.392465	NA
DNER	Weighted median	4	-0.0674415	0.0336228	0.0448751	0.934782	0.875166	0.99846	NA	NA	NA	NA	NA	NA	NA
DNM1	MR Egger	3	0.411134	0.17276	0.253249	1.50853	1.07522	2.11646	0.811578	1	0.367654	-0.13775	0.0506645	0.224372	NA
DNM1	Weighted median	3	-0.0446497	0.0373995	0.232534	0.956332	0.888738	1.02907	NA	NA	NA	NA	NA	NA	NA
DNM1	Inverse variance weighted	3	-0.0484202	0.0723806	0.503517	0.952733	0.826722	1.09795	8.20387	2	0.0165406	NA	NA	NA	0.880036
DNMBP	Inverse variance weighted	2	-0.0155351	0.066888	0.81634	0.984585	0.863609	1.12251	NA	NA	NA	NA	NA	NA	0.955656
DNPEP	Inverse variance weighted	2	-0.0907896	0.224643	0.686102	0.91321	0.587964	1.41837	NA	NA	NA	NA	NA	NA	0.930669
DNPH1	Inverse variance weighted	2	0.0223994	0.0610729	0.713794	1.02265	0.907281	1.15269	NA	NA	NA	NA	NA	NA	0.931085
DOC2B	Wald ratio	1	0.0692282	0.188804	0.713868	1.07168	0.740205	1.5516	NA	NA	NA	NA	NA	NA	0.931085
DOK2	Wald ratio	1	-0.24291	0.169301	0.151349	0.784342	0.562852	1.09299	NA	NA	NA	NA	NA	NA	0.630547
DPEP1	Inverse variance weighted	29	0.0468569	0.0213709	0.0283392	1.04797	1.00498	1.0928	40.3488	28	0.0615411	NA	NA	NA	0.302335
DPEP1	MR Egger	29	0.10084	0.0568108	0.0871719	1.1061	0.989546	1.23638	38.8364	27	0.0655602	-0.0228025	0.0222377	0.314275	NA
DPEP1	Weighted median	29	0.0395161	0.0263253	0.133338	1.04031	0.987991	1.09539	NA	NA	NA	NA	NA	NA	NA
DPEP2	MR Egger	8	-0.376113	0.141096	0.037242	0.686525	0.520659	0.905231	10.2272	6	0.115405	0.0861062	0.0343777	0.0462327	NA
DPEP2	Weighted median	8	-0.177078	0.0691206	0.0104112	0.837715	0.731576	0.959252	NA	NA	NA	NA	NA	NA	NA
DPEP2	Inverse variance weighted	8	-0.0549647	0.0779823	0.480912	0.946519	0.812361	1.10283	20.9207	7	0.00388935	NA	NA	NA	0.880036
DPP10	MR Egger	4	0.0418095	0.0959396	0.705515	1.0427	0.863957	1.25841	3.60498	2	0.164887	-0.00863679	0.0138859	0.597408	NA
DPP10	Weighted median	4	-0.00516489	0.0396759	0.896426	0.994848	0.920416	1.0753	NA	NA	NA	NA	NA	NA	NA
DPP10	Inverse variance weighted	4	-0.00967305	0.0432702	0.823107	0.990374	0.909844	1.07803	4.3023	3	0.230617	NA	NA	NA	0.955656
DPP4	Inverse variance weighted	2	-0.165795	0.0430606	0.000118	0.84722	0.77865	0.921828	NA	NA	NA	NA	NA	NA	0.00797205
DPP6	MR Egger	4	-0.0154296	0.0800495	0.864954	0.984689	0.841704	1.15196	4.33784	2	0.114301	-0.00131675	0.0106177	0.912643	NA
DPP6	Weighted median	4	-0.0164701	0.0377937	0.662989	0.983665	0.913433	1.0593	NA	NA	NA	NA	NA	NA	NA
DPP6	Inverse variance weighted	4	-0.0228301	0.0437319	0.601637	0.977429	0.897139	1.0649	4.37119	3	0.224071	NA	NA	NA	0.905224
DPP7	MR Egger	11	0.104408	0.0510944	0.0713671	1.11005	1.00427	1.22698	6.39071	9	0.700266	-0.0552033	0.0172015	0.0106724	NA
DPP7	Weighted median	11	0.0256343	0.0383023	0.503328	1.02597	0.951764	1.10595	NA	NA	NA	NA	NA	NA	NA
DPP7	Inverse variance weighted	11	-0.0189798	0.0434731	0.662411	0.981199	0.901057	1.06847	16.6898	10	0.0815171	NA	NA	NA	0.927118
DPT	MR Egger	6	0.0254432	0.0641397	0.711854	1.02577	0.904593	1.16318	5.05466	4	0.281735	-0.0111278	0.0103999	0.344893	NA
DPT	Weighted median	6	-0.0262816	0.0356638	0.461168	0.974061	0.908298	1.04458	NA	NA	NA	NA	NA	NA	NA
DPT	Inverse variance weighted	6	-0.0316798	0.0360613	0.379674	0.968817	0.902705	1.03977	6.5014	5	0.260439	NA	NA	NA	0.8311
DPY30	Wald ratio	1	-0.276998	0.18568	0.135751	0.758056	0.526802	1.09083	NA	NA	NA	NA	NA	NA	0.608776
DRAXIN	MR Egger	7	-0.128335	0.0835559	0.185155	0.879558	0.74669	1.03607	16.1624	5	0.00639551	0.0461967	0.0187241	0.056723	NA
DRAXIN	Weighted median	7	-0.00514428	0.0329303	0.875862	0.994869	0.932685	1.0612	NA	NA	NA	NA	NA	NA	NA
DRAXIN	Inverse variance weighted	7	0.0301156	0.0726603	0.678529	1.03057	0.893777	1.18831	35.8391	6	2.96e-06	NA	NA	NA	0.928499
DSC2	Inverse variance weighted	2	-6.68e-05	0.0771075	0.999309	0.999933	0.859678	1.16307	NA	NA	NA	NA	NA	NA	1
DSCAM	MR Egger	7	-0.0392245	0.062585	0.55833	0.961535	0.850534	1.08702	17.7674	5	0.00325245	0.00334243	0.0125584	0.80075	NA
DSCAM	Weighted median	7	-0.0383221	0.0255464	0.133588	0.962403	0.915401	1.01182	NA	NA	NA	NA	NA	NA	NA
DSCAM	Inverse variance weighted	7	-0.0270521	0.0392752	0.490959	0.973311	0.901197	1.05119	18.0192	6	0.00618451	NA	NA	NA	0.880036
DSG2	MR Egger	3	-0.377329	0.187764	0.29395	0.68569	0.47457	0.990731	0.125291	1	0.723365	0.0711767	0.0395503	0.322881	NA
DSG2	Weighted median	3	-0.0579868	0.0423956	0.171389	0.943662	0.868418	1.02543	NA	NA	NA	NA	NA	NA	NA
DSG2	Inverse variance weighted	3	-0.0471636	0.0518359	0.362894	0.953931	0.861774	1.05594	3.36404	2	0.185998	NA	NA	NA	0.820078
DSG3	Inverse variance weighted	4	-0.0533782	0.0421228	0.205083	0.948021	0.872896	1.02961	0.331395	3	0.95402	NA	NA	NA	0.709304
DSG3	MR Egger	4	-0.0878516	0.111618	0.513697	0.915897	0.735928	1.13988	0.220165	2	0.89576	0.00920018	0.0275858	0.770468	NA
DSG3	Weighted median	4	-0.0570785	0.0409328	0.163184	0.94452	0.871703	1.02342	NA	NA	NA	NA	NA	NA	NA
DSG4	Wald ratio	1	-0.243096	0.181828	0.181237	0.784196	0.549097	1.11995	NA	NA	NA	NA	NA	NA	0.681572
DTD1	Wald ratio	1	0.0598498	0.0611369	0.327606	1.06168	0.941785	1.19683	NA	NA	NA	NA	NA	NA	0.799652
DTNB	Wald ratio	1	0.00299433	0.272484	0.991232	1.003	0.587972	1.71098	NA	NA	NA	NA	NA	NA	0.999699
DTX3	Wald ratio	1	0.0621627	0.105578	0.556005	1.06414	0.865221	1.30878	NA	NA	NA	NA	NA	NA	0.899666
DTYMK	Inverse variance weighted	2	-0.0202655	0.147312	0.890582	0.979939	0.734182	1.30796	NA	NA	NA	NA	NA	NA	0.97274
DUSP13	Wald ratio	1	0.0283922	0.0357819	0.427499	1.0288	0.959119	1.10354	NA	NA	NA	NA	NA	NA	0.859664
DUSP29	Wald ratio	1	0.0414266	0.0730614	0.570707	1.0423	0.903234	1.20277	NA	NA	NA	NA	NA	NA	0.899666
DXO	MR Egger	5	0.445228	0.142515	0.0523056	1.56085	1.18045	2.06382	30.4742	3	1.1e-06	-0.149386	0.0395633	0.0325347	NA
DXO	Weighted median	5	0.232575	0.0385261	1.57e-09	1.26185	1.17007	1.36082	NA	NA	NA	NA	NA	NA	NA
DYNLT1	Wald ratio	1	-0.33871	0.115412	0.00333781	0.712689	0.568407	0.893596	NA	NA	NA	NA	NA	NA	0.105715
EBAG9	Wald ratio	1	0.0458691	0.143723	0.749614	1.04694	0.789916	1.38759	NA	NA	NA	NA	NA	NA	0.939765
ECE1	Inverse variance weighted	2	0.0802303	0.220019	0.715371	1.08354	0.703979	1.66774	NA	NA	NA	NA	NA	NA	0.931085
ECHDC3	MR Egger	9	-0.0340652	0.0355217	0.369504	0.966509	0.901507	1.0362	5.20434	7	0.635043	0.0188689	0.0131078	0.193183	NA
ECHDC3	Weighted median	9	-0.00969274	0.023276	0.677099	0.990354	0.946188	1.03658	NA	NA	NA	NA	NA	NA	NA
ECHDC3	Inverse variance weighted	9	0.00582505	0.0222238	0.793238	1.00584	0.962969	1.05062	7.27654	8	0.507111	NA	NA	NA	0.949604
ECHS1	Inverse variance weighted	2	-0.0540075	0.0452975	0.23315	0.947425	0.866935	1.03539	NA	NA	NA	NA	NA	NA	0.726865
ECI2	Inverse variance weighted	2	-0.0428594	0.0354258	0.226342	0.958046	0.893781	1.02693	NA	NA	NA	NA	NA	NA	0.725194
ECM1	MR Egger	3	-0.0240984	0.0976522	0.845974	0.97619	0.806141	1.18211	0.32345	1	0.569542	-0.00045	0.0201341	0.985776	NA
ECM1	Weighted median	3	-0.0287716	0.0306295	0.347555	0.971638	0.915024	1.03176	NA	NA	NA	NA	NA	NA	NA
ECM1	Inverse variance weighted	3	-0.0261898	0.0278738	0.34743	0.97415	0.922357	1.02885	0.323949	2	0.850463	NA	NA	NA	0.817178
EDAR	MR Egger	6	-0.0255622	0.0329935	0.481728	0.974762	0.913722	1.03988	1.05775	4	0.900916	0.00780334	0.00869283	0.420106	NA
EDAR	Weighted median	6	-0.0086687	0.0256919	0.735808	0.991369	0.942683	1.04257	NA	NA	NA	NA	NA	NA	NA
EDAR	Inverse variance weighted	6	-0.00554799	0.0243202	0.819551	0.994467	0.948175	1.04302	1.86357	5	0.867682	NA	NA	NA	0.955656
EDDM3B	Wald ratio	1	-0.0613298	0.0613298	0.317311	0.940513	0.833988	1.06064	NA	NA	NA	NA	NA	NA	0.79718
EDIL3	Inverse variance weighted	2	0.0847436	0.101251	0.40261	1.08844	0.892519	1.32736	NA	NA	NA	NA	NA	NA	0.842705
EDN1	Wald ratio	1	0.0168057	0.0420142	0.689157	1.01695	0.93656	1.10424	NA	NA	NA	NA	NA	NA	0.930669
EFCAB14	Inverse variance weighted	2	-0.039066	0.12731	0.758952	0.961687	0.749317	1.23425	NA	NA	NA	NA	NA	NA	0.939765
EFCAB2	MR Egger	3	0.0294075	0.0460924	0.638462	1.02984	0.940886	1.12721	0.176887	1	0.674062	-0.0116166	0.0113348	0.492184	NA
EFCAB2	Weighted median	3	-0.00851176	0.0275524	0.757375	0.991524	0.939399	1.04654	NA	NA	NA	NA	NA	NA	NA
EFCAB2	Inverse variance weighted	3	-0.00859661	0.0273755	0.753502	0.99144	0.939645	1.04609	1.22723	2	0.54139	NA	NA	NA	0.939765
EFEMP1	Inverse variance weighted	2	-0.0255445	0.0501123	0.61023	0.974779	0.883588	1.07538	NA	NA	NA	NA	NA	NA	0.907648
EFHD1	Inverse variance weighted	4	0.0961149	0.0711959	0.177014	1.10089	0.9575	1.26574	6.04114	3	0.109626	NA	NA	NA	0.680237
EFHD1	MR Egger	4	0.298898	0.238417	0.336642	1.34837	0.845017	2.15156	4.31534	2	0.115594	-0.0578405	0.064674	0.465515	NA
EFHD1	Weighted median	4	0.115505	0.0514975	0.0249011	1.12244	1.01468	1.24165	NA	NA	NA	NA	NA	NA	NA
EFNA1	Inverse variance weighted	2	-0.00861284	0.0356266	0.808971	0.991424	0.924557	1.06313	NA	NA	NA	NA	NA	NA	0.95338
EFNA4	Wald ratio	1	0.214849	0.20377	0.291714	1.23967	0.831486	1.84825	NA	NA	NA	NA	NA	NA	0.773089
EGF	Wald ratio	1	0.111156	0.0730454	0.128074	1.11757	0.968494	1.28959	NA	NA	NA	NA	NA	NA	0.602323
EGFL7	MR Egger	4	0.042062	0.137617	0.788753	1.04296	0.79639	1.36587	2.50772	2	0.2854	0.00430841	0.0196312	0.846649	NA
EGFL7	Weighted median	4	0.0996046	0.0806426	0.21678	1.10473	0.943221	1.2939	NA	NA	NA	NA	NA	NA	NA
EGFL7	Inverse variance weighted	4	0.0662992	0.0733286	0.365922	1.06855	0.925497	1.23371	2.56812	3	0.463106	NA	NA	NA	0.820078
EGFLAM	MR Egger	6	0.0156684	0.0208202	0.493579	1.01579	0.975174	1.0581	3.98569	4	0.407945	0.00163067	0.0088732	0.86313	NA
EGFLAM	Weighted median	6	0.00855133	0.0179569	0.633921	1.00859	0.973708	1.04472	NA	NA	NA	NA	NA	NA	NA
EGFLAM	Inverse variance weighted	6	0.0178761	0.0170049	0.293152	1.01804	0.984665	1.05254	4.01947	5	0.546617	NA	NA	NA	0.773089
EGFR	MR Egger	5	0.0988222	0.117833	0.463223	1.10387	0.876226	1.39066	1.37431	3	0.711568	-0.00918835	0.0145208	0.571823	NA
EGFR	Weighted median	5	0.0248058	0.0548142	0.650878	1.02512	0.920692	1.14138	NA	NA	NA	NA	NA	NA	NA
EGFR	Inverse variance weighted	5	0.0314044	0.0503306	0.532652	1.0319	0.934967	1.13889	1.77471	4	0.777107	NA	NA	NA	0.886177
EGLN1	Inverse variance weighted	2	0.121649	0.0690526	0.0781213	1.12936	0.9864	1.29304	NA	NA	NA	NA	NA	NA	0.478404
EHBP1	Wald ratio	1	0.0567053	0.0544521	0.2977	1.05834	0.95121	1.17754	NA	NA	NA	NA	NA	NA	0.773089
EHD3	Wald ratio	1	0.0142383	0.0537892	0.791236	1.01434	0.912846	1.12712	NA	NA	NA	NA	NA	NA	0.949604
EIF2AK2	Wald ratio	1	-0.0310262	0.0613778	0.613212	0.96945	0.859567	1.09338	NA	NA	NA	NA	NA	NA	0.910029
EIF2AK3	Wald ratio	1	-0.0729664	0.0805146	0.364804	0.929632	0.793918	1.08855	NA	NA	NA	NA	NA	NA	0.820078
EIF4G3	Wald ratio	1	-0.075898	0.12117	0.53107	0.926911	0.730963	1.17539	NA	NA	NA	NA	NA	NA	0.885991
EIF5	Wald ratio	1	0.314978	0.15729	0.0452276	1.37023	1.00671	1.86501	NA	NA	NA	NA	NA	NA	0.381985
ELAC1	Wald ratio	1	-0.370008	0.270203	0.170884	0.690729	0.406729	1.17303	NA	NA	NA	NA	NA	NA	0.671282
ELN	Inverse variance weighted	2	0.222413	0.262571	0.396963	1.24909	0.746599	2.08977	NA	NA	NA	NA	NA	NA	0.842705
ELOA	Wald ratio	1	-0.33306	0.115577	0.00395511	0.716728	0.571443	0.898949	NA	NA	NA	NA	NA	NA	0.114529
ENAH	Wald ratio	1	-0.102341	0.0881966	0.245895	0.902721	0.759415	1.07307	NA	NA	NA	NA	NA	NA	0.739454
ENDOU	Inverse variance weighted	3	-0.118001	0.0398674	0.00307815	0.888696	0.821897	0.960924	0.767622	2	0.68126	NA	NA	NA	0.100635
ENDOU	MR Egger	3	-0.118106	0.0681726	0.333269	0.888602	0.777459	1.01563	0.767619	1	0.380955	1.85e-05	0.00971775	0.99879	NA
ENDOU	Weighted median	3	-0.118002	0.040414	0.0035022	0.888694	0.821015	0.961952	NA	NA	NA	NA	NA	NA	NA
ENG	Inverse variance weighted	2	-0.108423	0.0414678	0.00893262	0.897248	0.827208	0.973219	NA	NA	NA	NA	NA	NA	0.166114
ENO1	Inverse variance weighted	2	0.253456	0.205923	0.218388	1.28847	0.860575	1.92912	NA	NA	NA	NA	NA	NA	0.722421
ENO2	Inverse variance weighted	2	0.129452	0.0868675	0.136167	1.1382	0.960013	1.34947	NA	NA	NA	NA	NA	NA	0.609293
ENO3	Wald ratio	1	-0.146734	0.102076	0.150576	0.863524	0.706945	1.05478	NA	NA	NA	NA	NA	NA	0.630547
ENPEP	Inverse variance weighted	2	0.112841	0.265074	0.670329	1.11945	0.665841	1.8821	NA	NA	NA	NA	NA	NA	0.927118
ENPP2	MR Egger	4	0.0103671	0.0975209	0.925042	1.01042	0.834624	1.22325	2.0352	2	0.361461	-0.000193	0.0214369	0.993621	NA
ENPP2	Weighted median	4	0.00476206	0.0386098	0.901839	1.00477	0.931543	1.08376	NA	NA	NA	NA	NA	NA	NA
ENPP2	Inverse variance weighted	4	0.00955749	0.0378436	0.800614	1.0096	0.937427	1.08734	2.03529	3	0.565115	NA	NA	NA	0.951815
ENPP5	Inverse variance weighted	28	0.0352282	0.0212806	0.0978409	1.03586	0.993539	1.07998	34.9346	27	0.140531	NA	NA	NA	0.540808
ENPP5	MR Egger	28	0.0571549	0.0326343	0.0916718	1.05882	0.993215	1.12876	33.9044	26	0.137448	-0.00942119	0.0105997	0.382249	NA
ENPP5	Weighted median	28	0.0482713	0.0237396	0.0420154	1.04946	1.00174	1.09944	NA	NA	NA	NA	NA	NA	NA
ENPP6	Inverse variance weighted	8	0.0421606	0.02937	0.151145	1.04306	0.984713	1.10487	2.7972	7	0.903107	NA	NA	NA	0.630547
ENPP6	MR Egger	8	0.0152625	0.0461141	0.751918	1.01538	0.927631	1.11143	2.22477	6	0.89791	0.00686826	0.00907787	0.477939	NA
ENPP6	Weighted median	8	0.0442316	0.0316183	0.161835	1.04522	0.982416	1.11205	NA	NA	NA	NA	NA	NA	NA
ENPP7	MR Egger	7	-0.0665474	0.0508101	0.247235	0.935619	0.846932	1.03359	7.22877	5	0.204175	0.0153109	0.0116145	0.244575	NA
ENPP7	Weighted median	7	-0.0377333	0.0320716	0.239381	0.96297	0.9043	1.02545	NA	NA	NA	NA	NA	NA	NA
ENPP7	Inverse variance weighted	7	-0.0157968	0.0351392	0.653036	0.984327	0.918816	1.05451	9.74121	6	0.135982	NA	NA	NA	0.922724
ENSA	Wald ratio	1	0.399275	0.218014	0.0670382	1.49074	0.972356	2.2855	NA	NA	NA	NA	NA	NA	0.456185
ENTPD2	MR Egger	6	0.0696399	0.0519724	0.251319	1.07212	0.968288	1.18709	3.9883	4	0.407592	-0.037088	0.0244528	0.203933	NA
ENTPD2	Weighted median	6	0.0260907	0.0366616	0.476674	1.02643	0.955265	1.1029	NA	NA	NA	NA	NA	NA	NA
ENTPD2	Inverse variance weighted	6	0.00820903	0.0365246	0.822171	1.00824	0.938587	1.08307	6.28872	5	0.27913	NA	NA	NA	0.955656
ENTPD5	MR Egger	4	-0.0763865	0.0622677	0.344737	0.926458	0.820016	1.04672	3.06948	2	0.215511	0.0209012	0.0162978	0.328244	NA
ENTPD5	Weighted median	4	-0.0168221	0.0319144	0.598123	0.983319	0.923694	1.04679	NA	NA	NA	NA	NA	NA	NA
ENTPD5	Inverse variance weighted	4	-0.0118772	0.0404537	0.769063	0.988193	0.912866	1.06974	5.59365	3	0.133143	NA	NA	NA	0.944751
ENTPD6	MR Egger	23	0.0592653	0.0461829	0.213378	1.06106	0.96923	1.16158	18.4989	21	0.617248	-0.0183143	0.0151967	0.241552	NA
ENTPD6	Weighted median	23	0.0337302	0.0324534	0.298645	1.03431	0.970564	1.10223	NA	NA	NA	NA	NA	NA	NA
ENTPD6	Inverse variance weighted	23	0.0126842	0.0252765	0.615795	1.01277	0.963813	1.0642	19.9513	22	0.586085	NA	NA	NA	0.910921
ENTR1	Inverse variance weighted	2	0.0589241	0.0594729	0.321797	1.06069	0.943987	1.19183	NA	NA	NA	NA	NA	NA	0.79718
EPCAM	Wald ratio	1	0.286024	0.24261	0.238419	1.33112	0.82738	2.14157	NA	NA	NA	NA	NA	NA	0.731221
EPGN	Wald ratio	1	0.405114	0.203482	0.0464909	1.49947	1.00631	2.23433	NA	NA	NA	NA	NA	NA	0.385118
EPHA1	Inverse variance weighted	3	0.0644002	0.053248	0.226494	1.06652	0.960822	1.18384	2.86914	2	0.238218	NA	NA	NA	0.725194
EPHA1	MR Egger	3	0.00864183	0.102287	0.946342	1.00868	0.825439	1.2326	1.95101	1	0.162478	0.00912151	0.0132967	0.617222	NA
EPHA1	Weighted median	3	0.0512866	0.0451664	0.256165	1.05262	0.963445	1.15006	NA	NA	NA	NA	NA	NA	NA
EPHA2	Inverse variance weighted	2	0.0641293	0.0710577	0.366794	1.06623	0.92761	1.22557	NA	NA	NA	NA	NA	NA	0.82063
EPHA4	MR Egger	4	-0.0576451	0.129285	0.69931	0.943985	0.732681	1.21623	0.127616	2	0.938185	0.00735636	0.0111995	0.578757	NA
EPHA4	Weighted median	4	0.00345355	0.0598814	0.954009	1.00346	0.892335	1.12842	NA	NA	NA	NA	NA	NA	NA
EPHA4	Inverse variance weighted	4	0.0196196	0.053647	0.714576	1.01981	0.918027	1.13289	0.559065	3	0.905736	NA	NA	NA	0.931085
EPHB4	Wald ratio	1	-0.176872	0.0605089	0.00346591	0.837887	0.744182	0.943391	NA	NA	NA	NA	NA	NA	0.108083
EPHB6	Inverse variance weighted	2	0.0643186	0.0332709	0.053214	1.06643	0.999108	1.13829	NA	NA	NA	NA	NA	NA	0.410331
EPHX2	Wald ratio	1	-0.03651	0.0958386	0.703239	0.964148	0.799032	1.16338	NA	NA	NA	NA	NA	NA	0.93098
EPO	Wald ratio	1	-0.0105496	0.12264	0.931449	0.989506	0.778082	1.25838	NA	NA	NA	NA	NA	NA	0.981419
EPPK1	Inverse variance weighted	7	0.0402363	0.0348745	0.248605	1.04106	0.972274	1.11471	8.68625	6	0.192007	NA	NA	NA	0.739454
EPPK1	MR Egger	7	0.156747	0.0588573	0.0447136	1.1697	1.04225	1.31273	3.51311	5	0.621405	-0.0252318	0.0110936	0.0720361	NA
EPPK1	Weighted median	7	0.0514501	0.0335466	0.125106	1.0528	0.985801	1.12435	NA	NA	NA	NA	NA	NA	NA
EPS8L2	Inverse variance weighted	3	0.0489509	0.0416137	0.239469	1.05017	0.967914	1.13941	1.63971	2	0.440496	NA	NA	NA	0.732131
EPS8L2	MR Egger	3	-0.118485	0.275526	0.741453	0.888265	0.517619	1.52432	1.18855	1	0.275622	0.0487561	0.0791361	0.648473	NA
EPS8L2	Weighted median	3	0.0535616	0.043131	0.214297	1.05502	0.9695	1.14809	NA	NA	NA	NA	NA	NA	NA
ERBB2	MR Egger	6	-0.0738493	0.119127	0.568881	0.928812	0.735401	1.17309	9.07712	4	0.0592006	0.0390401	0.0335149	0.30881	NA
ERBB2	Weighted median	6	0.0139362	0.0485346	0.774006	1.01403	0.922017	1.11523	NA	NA	NA	NA	NA	NA	NA
ERBB2	Inverse variance weighted	6	0.045552	0.0628291	0.468443	1.04661	0.925341	1.18376	12.1563	5	0.0327079	NA	NA	NA	0.876073
ERBB3	MR Egger	4	0.0715223	0.11567	0.599392	1.07414	0.856252	1.34748	7.5575	2	0.0228512	-0.0406214	0.0280483	0.284532	NA
ERBB3	Weighted median	4	0.0183733	0.0523146	0.725433	1.01854	0.919281	1.12852	NA	NA	NA	NA	NA	NA	NA
ERBB3	Inverse variance weighted	4	-0.0144161	0.116039	0.901129	0.985687	0.785172	1.23741	15.4834	3	0.00144689	NA	NA	NA	0.972932
ERBB4	MR Egger	6	-0.047458	0.104395	0.672973	0.95365	0.777189	1.17018	6.6478	4	0.155713	0.0051864	0.0119524	0.686723	NA
ERBB4	Weighted median	6	-0.0147877	0.0414701	0.721401	0.985321	0.908401	1.06875	NA	NA	NA	NA	NA	NA	NA
ERBB4	Inverse variance weighted	6	-0.00700355	0.0429914	0.870593	0.993021	0.912774	1.08032	6.96073	5	0.223578	NA	NA	NA	0.968015
ERC2	Wald ratio	1	-0.00171625	0.173341	0.9921	0.998285	0.710728	1.40219	NA	NA	NA	NA	NA	NA	0.999699
EREG	Wald ratio	1	0.232451	0.120358	0.0534422	1.26169	0.996555	1.59736	NA	NA	NA	NA	NA	NA	0.410331
ERI1	Wald ratio	1	-0.185082	0.132405	0.162158	0.831036	0.641084	1.07727	NA	NA	NA	NA	NA	NA	0.656078
ERMAP	Inverse variance weighted	2	0.0897889	0.120293	0.455415	1.09394	0.86417	1.38481	NA	NA	NA	NA	NA	NA	0.874339
ERN1	Wald ratio	1	-0.0954024	0.0866572	0.270933	0.909007	0.767014	1.07729	NA	NA	NA	NA	NA	NA	0.759586
ERP44	Wald ratio	1	0.109469	0.209815	0.601852	1.11569	0.739509	1.68321	NA	NA	NA	NA	NA	NA	0.905224
ESAM	Wald ratio	1	0.113459	0.0749256	0.129953	1.12015	0.967156	1.29734	NA	NA	NA	NA	NA	NA	0.602323
ESM1	Inverse variance weighted	2	0.029211	0.0798732	0.714576	1.02964	0.880434	1.20414	NA	NA	NA	NA	NA	NA	0.931085
ESYT2	MR Egger	3	-0.445876	0.723356	0.648338	0.640263	0.155105	2.64297	0.0540168	1	0.816216	0.127671	0.184648	0.614877	NA
ESYT2	Weighted median	3	0.0458009	0.0684885	0.503663	1.04687	0.915361	1.19726	NA	NA	NA	NA	NA	NA	NA
ESYT2	Inverse variance weighted	3	0.0519723	0.0693111	0.453351	1.05335	0.919544	1.20662	0.532091	2	0.766404	NA	NA	NA	0.874339
EVI5	Wald ratio	1	0.01717	0.0721139	0.811807	1.01732	0.883227	1.17177	NA	NA	NA	NA	NA	NA	0.95338
EXTL1	Inverse variance weighted	2	0.0203292	0.0689938	0.768259	1.02054	0.891456	1.16831	NA	NA	NA	NA	NA	NA	0.944751
EZR	Inverse variance weighted	2	-0.0825587	0.0970902	0.395142	0.920757	0.761203	1.11376	NA	NA	NA	NA	NA	NA	0.84268
F10	Inverse variance weighted	2	0.0280091	0.0499123	0.574684	1.02841	0.932563	1.1341	NA	NA	NA	NA	NA	NA	0.899666
F11	MR Egger	4	-0.00266357	0.0929935	0.979751	0.99734	0.831162	1.19674	3.4563	2	0.177613	0.00417831	0.0137371	0.789733	NA
F11	Weighted median	4	0.0261734	0.0377543	0.48815	1.02652	0.9533	1.10536	NA	NA	NA	NA	NA	NA	NA
F11	Inverse variance weighted	4	0.0215252	0.0402568	0.592859	1.02176	0.944237	1.10564	3.61618	3	0.306004	NA	NA	NA	0.904928
F11R	Wald ratio	1	0.298719	0.163971	0.068488	1.34813	0.977591	1.85912	NA	NA	NA	NA	NA	NA	0.45662
F12	MR Egger	17	0.0606919	0.0555985	0.292228	1.06257	0.952866	1.18491	14.8395	15	0.463039	-0.0161301	0.0133184	0.244587	NA
F12	Weighted median	17	0.00944353	0.0300937	0.75367	1.00949	0.951667	1.07082	NA	NA	NA	NA	NA	NA	NA
F12	Inverse variance weighted	17	-0.00111808	0.0222683	0.959955	0.998883	0.956223	1.04345	16.3063	16	0.431796	NA	NA	NA	0.991156
F13B	MR Egger	5	-0.141895	0.0597112	0.0979394	0.867712	0.771878	0.975445	3.31048	3	0.346186	0.0341135	0.012707	0.0747546	NA
F13B	Weighted median	5	-0.0196371	0.0320132	0.539608	0.980554	0.920919	1.04405	NA	NA	NA	NA	NA	NA	NA
F13B	Inverse variance weighted	5	-0.00424776	0.0488866	0.930759	0.995761	0.904778	1.09589	11.2636	4	0.0237559	NA	NA	NA	0.981419
F2	Inverse variance weighted	4	-0.111665	0.0721107	0.121496	0.894343	0.776466	1.03012	4.53451	3	0.209232	NA	NA	NA	0.591999
F2	MR Egger	4	-0.122607	0.127809	0.43864	0.884612	0.688588	1.13644	4.50313	2	0.105234	0.00415821	0.0352226	0.916812	NA
F2	Weighted median	4	-0.106499	0.0603672	0.0777007	0.898976	0.798661	1.01189	NA	NA	NA	NA	NA	NA	NA
F2R	Inverse variance weighted	2	-0.188788	0.206731	0.361135	0.827962	0.552125	1.24161	NA	NA	NA	NA	NA	NA	0.820078
F3	MR Egger	4	0.137121	0.152541	0.463566	1.14697	0.850561	1.54666	2.65387	2	0.265289	-0.0133917	0.0186157	0.546611	NA
F3	Weighted median	4	0.0480547	0.0479679	0.316435	1.04923	0.955078	1.15266	NA	NA	NA	NA	NA	NA	NA
F3	Inverse variance weighted	4	0.0337528	0.0469018	0.471741	1.03433	0.943485	1.13392	3.34056	3	0.342037	NA	NA	NA	0.876073
F7	MR Egger	7	0.0248472	0.0493119	0.635759	1.02516	0.930713	1.12919	2.97143	5	0.70439	-0.0148638	0.0118037	0.263527	NA
F7	Weighted median	7	-0.0299339	0.035114	0.393948	0.97051	0.905963	1.03966	NA	NA	NA	NA	NA	NA	NA
F7	Inverse variance weighted	7	-0.0231264	0.0313095	0.460126	0.977139	0.918978	1.03898	4.55714	6	0.601729	NA	NA	NA	0.876073
FABP1	Wald ratio	1	0.0517013	0.0420621	0.219009	1.05306	0.969727	1.14356	NA	NA	NA	NA	NA	NA	0.722421
FABP2	Inverse variance weighted	2	0.00834352	0.0698528	0.904923	1.00838	0.879354	1.15633	NA	NA	NA	NA	NA	NA	0.972932
FABP3	Wald ratio	1	-0.0852568	0.116955	0.466019	0.918276	0.730162	1.15485	NA	NA	NA	NA	NA	NA	0.876073
FABP4	Wald ratio	1	-0.030363	0.106704	0.775987	0.970093	0.787019	1.19575	NA	NA	NA	NA	NA	NA	0.944802
FABP5	Wald ratio	1	0.0732187	0.100496	0.466264	1.07597	0.883597	1.31022	NA	NA	NA	NA	NA	NA	0.876073
FABP6	Wald ratio	1	0.00808366	0.0690785	0.906843	1.00812	0.88046	1.15428	NA	NA	NA	NA	NA	NA	0.972932
FABP9	Inverse variance weighted	2	0.147079	0.103355	0.15472	1.15845	0.946016	1.41858	NA	NA	NA	NA	NA	NA	0.638732
FADD	Wald ratio	1	-0.251234	0.116242	0.0306729	0.777841	0.61936	0.976873	NA	NA	NA	NA	NA	NA	0.31401
FAM13A	Inverse variance weighted	3	0.106057	0.0578328	0.0666751	1.11189	0.992731	1.24534	0.139194	2	0.93277	NA	NA	NA	0.456185
FAM13A	MR Egger	3	0.0776983	0.107271	0.600929	1.0808	0.875856	1.33369	0.0406683	1	0.840179	0.00515201	0.0164135	0.806373	NA
FAM13A	Weighted median	3	0.102254	0.0586818	0.0814166	1.10767	0.987319	1.24268	NA	NA	NA	NA	NA	NA	NA
FAM171B	MR Egger	3	-0.0815913	0.07622	0.478341	0.921649	0.793753	1.07015	1.16949	1	0.279507	0.0220621	0.0149596	0.379333	NA
FAM171B	Weighted median	3	0.00895754	0.0307325	0.770693	1.009	0.950014	1.07164	NA	NA	NA	NA	NA	NA	NA
FAM171B	Inverse variance weighted	3	0.02036	0.0404474	0.614704	1.02057	0.942785	1.10477	3.71309	2	0.156212	NA	NA	NA	0.910157
FAM172A	Wald ratio	1	-0.0659469	0.0817523	0.419859	0.936181	0.797573	1.09888	NA	NA	NA	NA	NA	NA	0.855475
FAM20A	MR Egger	5	0.0348483	0.0751008	0.67423	1.03546	0.893732	1.19967	1.53515	3	0.674182	-0.0059421	0.0124476	0.665721	NA
FAM20A	Weighted median	5	0.00872286	0.0385001	0.82076	1.00876	0.935441	1.08783	NA	NA	NA	NA	NA	NA	NA
FAM20A	Inverse variance weighted	5	0.0036316	0.0369303	0.921665	1.00364	0.933558	1.07898	1.76303	4	0.779239	NA	NA	NA	0.978023
FAM3B	Inverse variance weighted	12	-0.0414753	0.0231277	0.0729226	0.959373	0.916855	1.00386	15.6349	11	0.155236	NA	NA	NA	0.474501
FAM3B	MR Egger	12	-0.052046	0.033854	0.15522	0.949285	0.888341	1.01441	15.3338	10	0.120359	0.00611169	0.013792	0.667103	NA
FAM3B	Weighted median	12	-0.019028	0.0260049	0.464348	0.981152	0.932396	1.03246	NA	NA	NA	NA	NA	NA	NA
FAM3C	Wald ratio	1	-0.0831756	0.0994283	0.402852	0.92019	0.757255	1.11818	NA	NA	NA	NA	NA	NA	0.842705
FAM3D	MR Egger	4	-0.0183697	0.0855973	0.849968	0.981798	0.830157	1.16114	3.15002	2	0.207005	0.0102811	0.0317492	0.776799	NA
FAM3D	Weighted median	4	0.000329	0.0303268	0.991331	1.00033	0.942602	1.06159	NA	NA	NA	NA	NA	NA	NA
FAM3D	Inverse variance weighted	4	0.00637486	0.032309	0.843585	1.0064	0.944641	1.07219	3.31518	3	0.345536	NA	NA	NA	0.958491
FAP	Inverse variance weighted	3	-0.117421	0.104612	0.261675	0.889211	0.724365	1.09157	12.6724	2	0.00177106	NA	NA	NA	0.745634
FAP	MR Egger	3	-0.272294	0.060551	0.139301	0.76163	0.676398	0.857603	0.303828	1	0.581492	0.10922	0.0310558	0.176363	NA
FAP	Weighted median	3	-0.132726	0.0420708	0.00160593	0.875705	0.806392	0.950975	NA	NA	NA	NA	NA	NA	NA
FARSA	Wald ratio	1	-0.338199	0.208745	0.105199	0.713054	0.473626	1.07352	NA	NA	NA	NA	NA	NA	0.562412
FAS	Inverse variance weighted	6	-0.0577271	0.038924	0.138055	0.943908	0.874574	1.01874	5.29391	5	0.381074	NA	NA	NA	0.61368
FAS	MR Egger	6	-0.0458119	0.12321	0.728886	0.955222	0.750284	1.21614	5.27981	4	0.259773	-0.00204636	0.0198005	0.92266	NA
FAS	Weighted median	6	-0.0608733	0.0419803	0.147047	0.940942	0.86662	1.02164	NA	NA	NA	NA	NA	NA	NA
FASLG	Wald ratio	1	0.227169	0.12038	0.0591473	1.25504	0.991262	1.58901	NA	NA	NA	NA	NA	NA	0.437561
FBLN2	MR Egger	5	-0.138968	0.0814235	0.186412	0.870256	0.741887	1.02084	4.28408	3	0.232377	0.0152595	0.0115231	0.27727	NA
FBLN2	Weighted median	5	-0.0896505	0.0608185	0.140464	0.914251	0.811513	1.02999	NA	NA	NA	NA	NA	NA	NA
FBLN2	Inverse variance weighted	5	-0.0640075	0.0638043	0.315772	0.937998	0.827734	1.06295	6.78834	4	0.147505	NA	NA	NA	0.79718
FBN2	Wald ratio	1	-0.0180094	0.03957	0.649017	0.982152	0.908858	1.06136	NA	NA	NA	NA	NA	NA	0.922212
FBP1	MR Egger	4	0.0975157	0.0716824	0.306742	1.10243	0.957929	1.26873	0.790134	2	0.673635	-0.0480696	0.0269692	0.21663	NA
FBP1	Weighted median	4	0.00694427	0.041273	0.866385	1.00697	0.928717	1.09181	NA	NA	NA	NA	NA	NA	NA
FBP1	Inverse variance weighted	4	-0.011282	0.0432173	0.794052	0.988781	0.908475	1.07619	3.96704	3	0.265045	NA	NA	NA	0.949604
FCAMR	Inverse variance weighted	4	0.202385	0.0895747	0.0238588	1.22432	1.02718	1.45929	19.5883	3	0.000207	NA	NA	NA	0.286164
FCAMR	MR Egger	4	0.0906458	0.0949535	0.440512	1.09488	0.908952	1.31884	7.86207	2	0.0196234	0.0261339	0.0151313	0.226285	NA
FCAMR	Weighted median	4	0.177031	0.0370423	1.76e-06	1.19367	1.11008	1.28356	NA	NA	NA	NA	NA	NA	NA
FCAR	Inverse variance weighted	5	0.102796	0.0392824	0.00887443	1.10827	1.02614	1.19697	4.15797	4	0.385049	NA	NA	NA	0.166114
FCAR	MR Egger	5	0.122326	0.0737788	0.195896	1.13012	0.977966	1.30595	4.01055	3	0.260327	-0.00409965	0.0123456	0.761682	NA
FCAR	Weighted median	5	0.0968259	0.0433224	0.0254167	1.10167	1.01199	1.1993	NA	NA	NA	NA	NA	NA	NA
FCER1A	Inverse variance weighted	2	-0.014357	0.0677289	0.832125	0.985746	0.863203	1.12568	NA	NA	NA	NA	NA	NA	0.956672
FCER2	Inverse variance weighted	2	0.000794	0.0318553	0.980105	1.00079	0.940219	1.06527	NA	NA	NA	NA	NA	NA	0.997905
FCGR2A	Inverse variance weighted	23	-0.0304136	0.0230064	0.18618	0.970044	0.927274	1.01479	33.8465	22	0.0509177	NA	NA	NA	0.687408
FCGR2A	MR Egger	23	-0.0683061	0.0434414	0.13081	0.933975	0.857743	1.01698	32.2254	21	0.0555431	0.0184213	0.017923	0.315737	NA
FCGR2A	Weighted median	23	-0.0294957	0.0242797	0.224431	0.970935	0.925812	1.01826	NA	NA	NA	NA	NA	NA	NA
FCGR2B	MR Egger	6	-0.0935823	0.0460009	0.111658	0.910663	0.832149	0.996585	2.68971	4	0.611017	0.0167025	0.00963721	0.158103	NA
FCGR2B	Weighted median	6	-0.0321413	0.0260217	0.216765	0.96837	0.920219	1.01904	NA	NA	NA	NA	NA	NA	NA
FCGR2B	Inverse variance weighted	6	-0.0268134	0.0268243	0.317508	0.973543	0.923681	1.0261	5.69345	5	0.337199	NA	NA	NA	0.79718
FCGR3B	Inverse variance weighted	14	0.0897201	0.0385062	0.0198052	1.09387	1.01435	1.17962	35.5421	13	0.000699	NA	NA	NA	0.25734
FCGR3B	MR Egger	14	-0.015924	0.0498972	0.755111	0.984202	0.892506	1.08532	21.9311	12	0.0382988	0.0348091	0.0127552	0.0183001	NA
FCGR3B	Weighted median	14	0.0925464	0.0312647	0.0030755	1.09696	1.03176	1.16629	NA	NA	NA	NA	NA	NA	NA
FCN1	Inverse variance weighted	5	0.0753249	0.0350625	0.0316898	1.07823	1.00662	1.15494	4.54327	4	0.337448	NA	NA	NA	0.316865
FCN1	MR Egger	5	0.0611064	0.0814632	0.507657	1.06301	0.90614	1.24704	4.48307	3	0.213805	0.0032398	0.0161422	0.853767	NA
FCN1	Weighted median	5	0.0942771	0.0396292	0.0173606	1.09886	1.01674	1.18762	NA	NA	NA	NA	NA	NA	NA
FCN2	MR Egger	10	-0.254314	0.131021	0.0882075	0.775448	0.599827	1.00249	7.28135	8	0.506604	0.0599869	0.0278308	0.0632393	NA
FCN2	Weighted median	10	-0.00463179	0.0307261	0.880177	0.995379	0.937203	1.05717	NA	NA	NA	NA	NA	NA	NA
FCN2	Inverse variance weighted	10	0.0222344	0.0305577	0.466847	1.02248	0.963042	1.08559	11.9272	9	0.217446	NA	NA	NA	0.876073
FCRL1	Inverse variance weighted	4	-0.0670435	0.0347134	0.0534408	0.935155	0.873644	1.001	3.51347	3	0.31902	NA	NA	NA	0.410331
FCRL1	MR Egger	4	-0.0289095	0.0617819	0.685873	0.971504	0.860706	1.09657	2.70333	2	0.258809	-0.00805159	0.0104001	0.519812	NA
FCRL1	Weighted median	4	-0.0688477	0.0328764	0.0362474	0.933469	0.875215	0.9956	NA	NA	NA	NA	NA	NA	NA
FCRL2	MR Egger	19	0.0361755	0.0386147	0.361964	1.03684	0.961261	1.11836	20.3882	17	0.254855	-0.0250541	0.0162842	0.142319	NA
FCRL2	Weighted median	19	-0.00772431	0.0269903	0.774734	0.992305	0.941176	1.04621	NA	NA	NA	NA	NA	NA	NA
FCRL2	Inverse variance weighted	19	-0.0134585	0.0220131	0.540945	0.986632	0.944968	1.03013	23.2271	18	0.182012	NA	NA	NA	0.890736
FCRL3	Inverse variance weighted	21	-0.0414125	0.0205483	0.0438656	0.959433	0.92156	0.998863	25.0045	20	0.201258	NA	NA	NA	0.375818
FCRL3	MR Egger	21	-0.0849871	0.0596174	0.170223	0.918524	0.817228	1.03238	24.2293	19	0.187502	0.0159172	0.0204154	0.445192	NA
FCRL3	Weighted median	21	-0.0397017	0.027422	0.147672	0.961076	0.910785	1.01414	NA	NA	NA	NA	NA	NA	NA
FCRL5	Inverse variance weighted	9	0.0565752	0.0282379	0.0451214	1.05821	1.00123	1.11842	8.83051	8	0.356795	NA	NA	NA	0.381985
FCRL5	MR Egger	9	0.0738132	0.0797201	0.385305	1.07661	0.920868	1.25868	8.76227	7	0.270178	-0.0062214	0.0266464	0.82207	NA
FCRL5	Weighted median	9	0.0582762	0.0295955	0.048943	1.06001	1.00027	1.12331	NA	NA	NA	NA	NA	NA	NA
FCRL6	MR Egger	6	0.00666197	0.0246082	0.800001	1.00668	0.959282	1.05643	7.12796	4	0.129279	-0.0085456	0.0115603	0.500804	NA
FCRL6	Weighted median	6	-0.00211177	0.0153286	0.890425	0.99789	0.968356	1.02833	NA	NA	NA	NA	NA	NA	NA
FCRL6	Inverse variance weighted	6	-0.00421224	0.0188114	0.82282	0.995797	0.95975	1.0332	8.10172	5	0.150718	NA	NA	NA	0.955656
FCRLB	MR Egger	12	0.0508855	0.0471238	0.305575	1.0522	0.959371	1.15402	11.9667	10	0.287294	-0.0269074	0.0173369	0.151702	NA
FCRLB	Weighted median	12	0.00952569	0.0297544	0.748859	1.00957	0.952378	1.0702	NA	NA	NA	NA	NA	NA	NA
FCRLB	Inverse variance weighted	12	-0.0101329	0.0275938	0.713459	0.989918	0.937802	1.04493	14.8492	11	0.189506	NA	NA	NA	0.931085
FDX1	Wald ratio	1	-0.5542	0.211314	0.0087251	0.574532	0.3797	0.869336	NA	NA	NA	NA	NA	NA	0.166114
FES	Wald ratio	1	-0.0615025	0.0714967	0.389671	0.940351	0.817392	1.08181	NA	NA	NA	NA	NA	NA	0.837606
FETUB	MR Egger	11	-0.00822344	0.0364283	0.826444	0.99181	0.923465	1.06521	14.3273	9	0.111151	0.00181961	0.0198684	0.929035	NA
FETUB	Weighted median	11	-0.00835362	0.0278468	0.764188	0.991681	0.939006	1.04731	NA	NA	NA	NA	NA	NA	NA
FETUB	Inverse variance weighted	11	-0.00588804	0.024691	0.811517	0.994129	0.947165	1.04342	14.3406	10	0.158014	NA	NA	NA	0.95338
FGA	MR Egger	3	-10.5651	7.86703	0.407468	2.58e-05	5.19e-12	128.281	0.0330574	1	0.855726	1.72573	1.28249	0.406869	NA
FGA	Weighted median	3	0.0313997	0.0711042	0.658778	1.0319	0.897659	1.18621	NA	NA	NA	NA	NA	NA	NA
FGA	Inverse variance weighted	3	0.0203837	0.0674596	0.762529	1.02059	0.89419	1.16486	1.84371	2	0.39778	NA	NA	NA	0.940746
FGF2	Inverse variance weighted	6	0.15424	0.044482	0.000525	1.16677	1.06935	1.27306	9.40712	5	0.0938865	NA	NA	NA	0.0259751
FGF2	MR Egger	6	0.201912	0.0947453	0.100083	1.22374	1.01634	1.47346	8.67142	4	0.0698583	-0.012193	0.0209303	0.591452	NA
FGF2	Weighted median	6	0.192517	0.0393968	1.03e-06	1.2123	1.12221	1.30962	NA	NA	NA	NA	NA	NA	NA
FGF21	Inverse variance weighted	2	0.280373	0.1919	0.144005	1.32362	0.90869	1.92802	NA	NA	NA	NA	NA	NA	0.620593
FGF23	Inverse variance weighted	2	0.0850194	0.0925668	0.358375	1.08874	0.90809	1.30532	NA	NA	NA	NA	NA	NA	0.820078
FGF5	MR Egger	17	0.152552	0.0813127	0.0802361	1.1648	0.993202	1.36605	11.7932	15	0.69461	-0.0428384	0.0228265	0.0801516	NA
FGF5	Weighted median	17	-0.0114181	0.0413501	0.782446	0.988647	0.911682	1.07211	NA	NA	NA	NA	NA	NA	NA
FGF5	Inverse variance weighted	17	0.0112693	0.0307292	0.71382	1.01133	0.952219	1.07412	15.3152	16	0.501687	NA	NA	NA	0.931085
FGFBP1	MR Egger	3	0.0175971	0.223197	0.949912	1.01775	0.657133	1.57627	0.154398	1	0.694367	0.000334	0.0281812	0.992461	NA
FGFBP1	Weighted median	3	0.0239776	0.0679566	0.724211	1.02427	0.896535	1.1702	NA	NA	NA	NA	NA	NA	NA
FGFBP1	Inverse variance weighted	3	0.0201407	0.0607606	0.740285	1.02034	0.905788	1.14939	0.154539	2	0.925641	NA	NA	NA	0.936093
FGFBP2	MR Egger	4	-0.172234	0.0496294	0.0739398	0.841782	0.763756	0.92778	1.23908	2	0.538192	0.0317743	0.0100128	0.0865971	NA
FGFBP2	Weighted median	4	-0.0523754	0.0269456	0.0519262	0.948973	0.900154	1.00044	NA	NA	NA	NA	NA	NA	NA
FGFBP2	Inverse variance weighted	4	-0.0386708	0.0510617	0.448849	0.962067	0.870444	1.06333	11.3094	3	0.0101651	NA	NA	NA	0.872687
FGFBP3	MR Egger	3	-0.212525	0.0755379	0.217408	0.80854	0.697272	0.937563	1.60228	1	0.20558	0.0546315	0.014656	0.166857	NA
FGFBP3	Weighted median	3	-0.000399	0.0341697	0.990676	0.999601	0.934847	1.06884	NA	NA	NA	NA	NA	NA	NA
FGFBP3	Inverse variance weighted	3	0.0225338	0.113492	0.842615	1.02279	0.818804	1.27759	23.8659	2	6.57e-06	NA	NA	NA	0.958491
FGFR2	Inverse variance weighted	5	0.0777278	0.0688599	0.25899	1.08083	0.94437	1.23701	4.21626	4	0.377528	NA	NA	NA	0.745634
FGFR2	MR Egger	5	-0.223052	0.179325	0.301893	0.800074	0.562971	1.13704	0.945396	3	0.814461	0.0244868	0.0135394	0.168234	NA
FGFR2	Weighted median	5	0.0541069	0.0743523	0.466791	1.0556	0.912449	1.2212	NA	NA	NA	NA	NA	NA	NA
FGFR4	Inverse variance weighted	12	0.0388483	0.0203032	0.0556957	1.03961	0.999054	1.08182	6.19549	11	0.860007	NA	NA	NA	0.419685
FGFR4	MR Egger	12	0.0483072	0.030608	0.145586	1.04949	0.988384	1.11438	6.02495	10	0.813163	-0.00332692	0.00805612	0.688345	NA
FGFR4	Weighted median	12	0.0449969	0.025224	0.0744408	1.04602	0.995568	1.09904	NA	NA	NA	NA	NA	NA	NA
FGL1	MR Egger	9	-0.0023907	0.0452524	0.959343	0.997612	0.91294	1.09014	9.80366	7	0.199975	0.00131885	0.00981005	0.89684	NA
FGL1	Weighted median	9	-0.00141766	0.0307986	0.963286	0.998583	0.940087	1.06072	NA	NA	NA	NA	NA	NA	NA
FGL1	Inverse variance weighted	9	0.00226365	0.0272939	0.933902	1.00227	0.950058	1.05734	9.82898	8	0.277235	NA	NA	NA	0.981419
FGR	Inverse variance weighted	3	0.106137	0.0946061	0.26191	1.11197	0.923772	1.33852	0.166135	2	0.920289	NA	NA	NA	0.745634
FGR	MR Egger	3	-0.319215	1.07579	0.816366	0.726719	0.0882344	5.98543	0.00858623	1	0.926172	0.0739881	0.186403	0.759452	NA
FGR	Weighted median	3	0.0965084	0.100947	0.339058	1.10132	0.903619	1.34227	NA	NA	NA	NA	NA	NA	NA
FHIT	MR Egger	3	-0.201715	0.301945	0.625055	0.817327	0.452247	1.47712	0.166113	1	0.68359	0.017589	0.0244935	0.603528	NA
FHIT	Weighted median	3	0.00446308	0.0782334	0.954507	1.00447	0.861677	1.17093	NA	NA	NA	NA	NA	NA	NA
FHIT	Inverse variance weighted	3	0.00878297	0.0724311	0.903485	1.00882	0.875306	1.1627	0.681795	2	0.711132	NA	NA	NA	0.972932
FIS1	Wald ratio	1	0.0989493	0.0578385	0.0871209	1.10401	0.985689	1.23653	NA	NA	NA	NA	NA	NA	0.513355
FKBP1B	Inverse variance weighted	2	-0.0421787	0.0429026	0.325545	0.958698	0.881379	1.0428	NA	NA	NA	NA	NA	NA	0.799652
FKBP4	Wald ratio	1	0.169588	0.173291	0.327762	1.18482	0.843612	1.66402	NA	NA	NA	NA	NA	NA	0.799652
FKBP5	Wald ratio	1	0.0601172	0.0478097	0.2086	1.06196	0.966968	1.16629	NA	NA	NA	NA	NA	NA	0.710641
FKBP7	Wald ratio	1	-0.119622	0.137747	0.385164	0.887255	0.677323	1.16225	NA	NA	NA	NA	NA	NA	0.832876
FLRT2	MR Egger	5	-0.015434	0.0598114	0.813062	0.984685	0.875759	1.10716	2.94373	3	0.400382	0.00760601	0.00984018	0.495864	NA
FLRT2	Weighted median	5	0.0279971	0.0316439	0.37629	1.02839	0.966547	1.0942	NA	NA	NA	NA	NA	NA	NA
FLRT2	Inverse variance weighted	5	0.0257554	0.0271617	0.343014	1.02609	0.972893	1.0822	3.54119	4	0.471643	NA	NA	NA	0.815111
FLT1	Wald ratio	1	0.0879515	0.209731	0.674957	1.09194	0.723887	1.64711	NA	NA	NA	NA	NA	NA	0.927118
FLT3	Wald ratio	1	0.476065	0.104556	5.28e-06	1.60973	1.31145	1.97584	NA	NA	NA	NA	NA	NA	0.000669
FLT3LG	Inverse variance weighted	2	-0.0846288	0.180755	0.639644	0.918853	0.64474	1.30951	NA	NA	NA	NA	NA	NA	0.918893
FLT4	Inverse variance weighted	3	0.0704843	0.0433212	0.103734	1.07303	0.985678	1.16812	0.119274	2	0.942107	NA	NA	NA	0.559224
FLT4	MR Egger	3	0.0705931	0.0579915	0.437808	1.07314	0.957844	1.20232	0.119266	1	0.729832	-2.85e-05	0.0101036	0.998203	NA
FLT4	Weighted median	3	0.0691872	0.0454565	0.127995	1.07164	0.980289	1.1715	NA	NA	NA	NA	NA	NA	NA
FN1	Inverse variance weighted	2	-0.0523976	0.0244321	0.0319835	0.948952	0.90458	0.9955	NA	NA	NA	NA	NA	NA	0.316865
FNDC1	Inverse variance weighted	7	-0.0400914	0.0261492	0.125231	0.960702	0.912704	1.01122	4.33714	6	0.631152	NA	NA	NA	0.598689
FNDC1	MR Egger	7	0.0252498	0.0467674	0.612433	1.02557	0.935743	1.12402	1.49729	5	0.913382	-0.0158924	0.00943063	0.152766	NA
FNDC1	Weighted median	7	-0.0192218	0.0297539	0.518264	0.980962	0.92539	1.03987	NA	NA	NA	NA	NA	NA	NA
FNTA	Wald ratio	1	0.233387	0.197845	0.238143	1.26287	0.856937	1.86109	NA	NA	NA	NA	NA	NA	0.731221
FOLH1	Wald ratio	1	-0.265673	0.106785	0.0128492	0.766689	0.621902	0.945185	NA	NA	NA	NA	NA	NA	0.206708
FOLR1	Inverse variance weighted	3	0.173907	0.0975049	0.0744935	1.18994	0.982944	1.44054	0.830556	2	0.660157	NA	NA	NA	0.474501
FOLR1	MR Egger	3	-0.305869	0.87994	0.787027	0.736483	0.131263	4.13221	0.529578	1	0.466785	0.0653714	0.119157	0.680557	NA
FOLR1	Weighted median	3	0.186119	0.104489	0.0748738	1.20457	0.981495	1.47834	NA	NA	NA	NA	NA	NA	NA
FOLR2	Inverse variance weighted	2	-0.0537397	0.0804072	0.503914	0.947679	0.809501	1.10944	NA	NA	NA	NA	NA	NA	0.880036
FOLR3	MR Egger	18	-0.00951815	0.0413593	0.820905	0.990527	0.913399	1.07417	19.9222	16	0.223746	0.00749976	0.0156237	0.637708	NA
FOLR3	Weighted median	18	-0.00693333	0.0302402	0.818655	0.993091	0.93594	1.05373	NA	NA	NA	NA	NA	NA	NA
FOLR3	Inverse variance weighted	18	0.00518378	0.0271583	0.848625	1.0052	0.95309	1.06015	20.2091	17	0.263675	NA	NA	NA	0.960985
FOXJ3	Wald ratio	1	0.0801936	0.145807	0.582319	1.0835	0.814169	1.44192	NA	NA	NA	NA	NA	NA	0.899666
FOXO1	Wald ratio	1	-0.0503849	0.0929082	0.587607	0.950863	0.792562	1.14078	NA	NA	NA	NA	NA	NA	0.901649
FOXO3	Wald ratio	1	-0.359282	0.260378	0.167634	0.698178	0.419109	1.16307	NA	NA	NA	NA	NA	NA	0.664961
FRZB	Inverse variance weighted	5	-0.0261629	0.0228158	0.251506	0.974176	0.931572	1.01873	0.727506	4	0.947894	NA	NA	NA	0.739454
FRZB	MR Egger	5	-0.0198391	0.0350708	0.611153	0.980356	0.915232	1.05011	0.671134	3	0.879972	-0.00266207	0.0112121	0.827616	NA
FRZB	Weighted median	5	-0.0244764	0.0233264	0.29404	0.975821	0.932211	1.02147	NA	NA	NA	NA	NA	NA	NA
FSHB	Wald ratio	1	-0.072629	0.090956	0.424576	0.929946	0.778098	1.11143	NA	NA	NA	NA	NA	NA	0.857041
FST	Inverse variance weighted	2	0.0318664	0.0669201	0.633942	1.03238	0.905474	1.17707	NA	NA	NA	NA	NA	NA	0.917093
FSTL1	Inverse variance weighted	2	0.0453614	0.0555995	0.414581	1.04641	0.938367	1.16688	NA	NA	NA	NA	NA	NA	0.851424
FSTL3	Inverse variance weighted	2	0.0475181	0.167146	0.776187	1.04867	0.755717	1.45517	NA	NA	NA	NA	NA	NA	0.944802
FTCD	MR Egger	3	-0.100746	0.336042	0.814568	0.904162	0.467953	1.74699	1.77011	1	0.183368	0.00200591	0.0316708	0.959733	NA
FTCD	Weighted median	3	-0.0362526	0.132619	0.784577	0.964397	0.743649	1.25067	NA	NA	NA	NA	NA	NA	NA
FTCD	Inverse variance weighted	3	-0.0819722	0.118982	0.490858	0.921298	0.72966	1.16327	1.77721	2	0.411228	NA	NA	NA	0.880036
FUCA1	Inverse variance weighted	4	-0.147358	0.0911597	0.10599	0.862985	0.721783	1.03181	7.84539	3	0.0493175	NA	NA	NA	0.562412
FUCA1	MR Egger	4	-0.232739	0.183451	0.332235	0.79236	0.553052	1.13522	6.76815	2	0.033909	0.0109281	0.019369	0.629448	NA
FUCA1	Weighted median	4	-0.139295	0.0683188	0.0414601	0.869971	0.760941	0.994624	NA	NA	NA	NA	NA	NA	NA
FUOM	MR Egger	4	-0.127063	0.0900292	0.29361	0.880678	0.738215	1.05063	2.31493	2	0.314282	0.0405391	0.0250258	0.246689	NA
FUOM	Weighted median	4	-0.0421802	0.0504316	0.402939	0.958697	0.868467	1.0583	NA	NA	NA	NA	NA	NA	NA
FUOM	Inverse variance weighted	4	-0.00971553	0.0663655	0.88361	0.990332	0.869539	1.1279	5.35216	3	0.147753	NA	NA	NA	0.97274
FURIN	Wald ratio	1	0.0681251	0.0498228	0.171517	1.0705	0.970904	1.18031	NA	NA	NA	NA	NA	NA	0.672174
FUT1	Wald ratio	1	0.145356	0.216501	0.501973	1.15645	0.756551	1.76773	NA	NA	NA	NA	NA	NA	0.880036
FUT8	Inverse variance weighted	17	-0.0315349	0.0230767	0.171774	0.968957	0.926107	1.01379	12.5147	16	0.707857	NA	NA	NA	0.672174
FUT8	MR Egger	17	-0.0408077	0.0601462	0.507803	0.960014	0.853257	1.08013	12.4868	15	0.641871	0.00272132	0.0163004	0.869641	NA
FUT8	Weighted median	17	-0.0437034	0.0296931	0.141065	0.957238	0.903118	1.0146	NA	NA	NA	NA	NA	NA	NA
FXN	Wald ratio	1	0.0142952	0.122159	0.906843	1.0144	0.798407	1.28882	NA	NA	NA	NA	NA	NA	0.972932
FXYD5	Inverse variance weighted	2	0.0386558	0.032809	0.238714	1.03941	0.974676	1.10845	NA	NA	NA	NA	NA	NA	0.731221
GAL	MR Egger	4	-0.240678	0.18636	0.325666	0.786095	0.545559	1.13268	1.30839	2	0.51986	0.0239206	0.0175159	0.305352	NA
GAL	Weighted median	4	-0.00265436	0.0934504	0.97734	0.997349	0.830425	1.19783	NA	NA	NA	NA	NA	NA	NA
GAL	Inverse variance weighted	4	-0.0125289	0.0849377	0.882732	0.987549	0.8361	1.16643	3.17339	3	0.365657	NA	NA	NA	0.97274
GALNT10	Inverse variance weighted	6	0.0418897	0.0336396	0.21304	1.04278	0.976243	1.11385	7.99644	5	0.156432	NA	NA	NA	0.716433
GALNT10	MR Egger	6	0.0292047	0.0712654	0.702949	1.02964	0.895408	1.18398	7.90996	4	0.0949328	0.0029195	0.0139608	0.844572	NA
GALNT10	Weighted median	6	0.0384869	0.0272807	0.158311	1.03924	0.985129	1.09632	NA	NA	NA	NA	NA	NA	NA
GALNT2	MR Egger	7	-0.153513	0.101096	0.189351	0.857689	0.703519	1.04565	4.43173	5	0.489069	0.0327662	0.0217175	0.191737	NA
GALNT2	Weighted median	7	-0.0208033	0.0406063	0.608429	0.979412	0.904483	1.06055	NA	NA	NA	NA	NA	NA	NA
GALNT2	Inverse variance weighted	7	-0.0113286	0.0386935	0.769692	0.988735	0.916523	1.06664	6.70805	6	0.348692	NA	NA	NA	0.944751
GALNT3	MR Egger	4	0.0622285	0.0903129	0.562002	1.06421	0.891558	1.27029	6.24295	2	0.044092	-0.00907934	0.0187335	0.675805	NA
GALNT3	Weighted median	4	0.0337493	0.0291116	0.246331	1.03433	0.97696	1.09506	NA	NA	NA	NA	NA	NA	NA
GALNT3	Inverse variance weighted	4	0.0240879	0.0382446	0.528801	1.02438	0.950401	1.10412	6.97617	3	0.0726614	NA	NA	NA	0.885119
GALNT5	Inverse variance weighted	6	-0.0648082	0.0288382	0.0246203	0.937247	0.885741	0.991749	0.668843	5	0.984635	NA	NA	NA	0.290148
GALNT5	MR Egger	6	-0.0549329	0.0574713	0.393284	0.946549	0.845712	1.05941	0.629382	4	0.959743	-0.00533086	0.0268355	0.852225	NA
GALNT5	Weighted median	6	-0.0641023	0.0340638	0.0598592	0.937909	0.877334	1.00267	NA	NA	NA	NA	NA	NA	NA
GALNT7	Wald ratio	1	0.0925512	0.15195	0.542464	1.09697	0.814427	1.47753	NA	NA	NA	NA	NA	NA	0.891788
GAMT	Wald ratio	1	0.256719	0.295227	0.384538	1.29268	0.724752	2.30565	NA	NA	NA	NA	NA	NA	0.832755
GART	Wald ratio	1	0.207193	0.084441	0.0141393	1.23022	1.04257	1.45165	NA	NA	NA	NA	NA	NA	0.215949
GAS2	Wald ratio	1	0.0229358	0.0857968	0.789218	1.0232	0.864827	1.21058	NA	NA	NA	NA	NA	NA	0.949403
GAS6	MR Egger	3	-0.0194541	0.0702228	0.82795	0.980734	0.854626	1.12545	0.131551	1	0.716829	-0.00301431	0.013792	0.863018	NA
GAS6	Weighted median	3	-0.0330254	0.0361616	0.3611	0.967514	0.901313	1.03858	NA	NA	NA	NA	NA	NA	NA
GAS6	Inverse variance weighted	3	-0.0326308	0.036004	0.364771	0.967896	0.901948	1.03867	0.179317	2	0.914243	NA	NA	NA	0.820078
GASK1A	MR Egger	10	-0.00628649	0.0419825	0.884676	0.993733	0.915237	1.07896	6.2501	8	0.61924	-0.00018	0.00675549	0.979386	NA
GASK1A	Weighted median	10	0.00596418	0.0327624	0.855549	1.00598	0.943414	1.0727	NA	NA	NA	NA	NA	NA	NA
GASK1A	Inverse variance weighted	10	-0.00716214	0.026145	0.784131	0.992863	0.943267	1.04507	6.25081	9	0.714578	NA	NA	NA	0.947869
GAST	Wald ratio	1	-0.317159	0.266187	0.233462	0.728215	0.432192	1.22699	NA	NA	NA	NA	NA	NA	0.726865
GATD3	Wald ratio	1	-0.312933	0.0883574	0.000398	0.731299	0.615012	0.869574	NA	NA	NA	NA	NA	NA	0.0217824
GBP1	MR Egger	4	0.0262959	0.053559	0.672033	1.02664	0.924336	1.14028	3.00084	2	0.223036	-0.0175505	0.0191657	0.456478	NA
GBP1	Weighted median	4	0.0265427	0.038619	0.491896	1.0269	0.952038	1.10764	NA	NA	NA	NA	NA	NA	NA
GBP1	Inverse variance weighted	4	-0.00326859	0.0415686	0.937326	0.996737	0.918748	1.08135	4.25903	3	0.234818	NA	NA	NA	0.982093
GBP2	Inverse variance weighted	2	-0.0690744	0.0870194	0.427323	0.933257	0.786917	1.10681	NA	NA	NA	NA	NA	NA	0.859664
GBP4	MR Egger	10	-0.045973	0.0443938	0.330687	0.955068	0.875478	1.04189	11.4605	8	0.176945	0.0108238	0.0103285	0.325285	NA
GBP4	Weighted median	10	-0.0182422	0.0318692	0.567045	0.981923	0.922465	1.04521	NA	NA	NA	NA	NA	NA	NA
GBP4	Inverse variance weighted	10	-0.00905588	0.0271619	0.73883	0.990985	0.939607	1.04517	13.0338	9	0.161084	NA	NA	NA	0.935487
GC	Inverse variance weighted	38	0.013814	0.0128691	0.283083	1.01391	0.988655	1.03981	43.5585	37	0.212426	NA	NA	NA	0.770827
GC	MR Egger	38	0.0306594	0.0286003	0.290856	1.03113	0.974923	1.09059	43.0365	36	0.195411	-0.0104277	0.0157796	0.512927	NA
GC	Weighted median	38	0.0127655	0.0177527	0.472093	1.01285	0.978211	1.04871	NA	NA	NA	NA	NA	NA	NA
GCHFR	Wald ratio	1	-0.154768	0.0827829	0.0615442	0.856614	0.728314	1.00751	NA	NA	NA	NA	NA	NA	0.447133
GCLM	Wald ratio	1	-0.19916	0.172856	0.24925	0.819419	0.58394	1.14986	NA	NA	NA	NA	NA	NA	0.739454
GCNT1	MR Egger	6	0.0329047	0.0967361	0.750856	1.03345	0.854962	1.24921	0.543979	4	0.969081	-0.00613014	0.0171159	0.738329	NA
GCNT1	Weighted median	6	0.00299504	0.0321211	0.925711	1.003	0.9418	1.06818	NA	NA	NA	NA	NA	NA	NA
GCNT1	Inverse variance weighted	6	4.5e-05	0.0306638	0.99883	1.00004	0.941712	1.06199	0.672253	5	0.984457	NA	NA	NA	1
GDF15	MR Egger	7	0.049754	0.14516	0.745723	1.05101	0.790762	1.39692	16.7913	5	0.00491307	0.00250988	0.0388512	0.950994	NA
GDF15	Weighted median	7	0.0617718	0.0406316	0.128438	1.06372	0.982293	1.1519	NA	NA	NA	NA	NA	NA	NA
GDF15	Inverse variance weighted	7	0.0579616	0.0641227	0.366039	1.05967	0.934523	1.20159	16.8053	6	0.010026	NA	NA	NA	0.820078
GDNF	MR Egger	4	-0.00708374	0.0689304	0.927524	0.992941	0.867459	1.13658	1.18408	2	0.553198	0.0103025	0.0181954	0.628311	NA
GDNF	Weighted median	4	0.0297537	0.0376959	0.429932	1.0302	0.956829	1.1092	NA	NA	NA	NA	NA	NA	NA
GDNF	Inverse variance weighted	4	0.0258917	0.0368736	0.48257	1.02623	0.954679	1.10314	1.50468	3	0.681192	NA	NA	NA	0.880036
GFAP	MR Egger	3	-0.13915	0.291147	0.716167	0.870097	0.491744	1.53956	0.15484	1	0.693953	0.0305421	0.0463827	0.629288	NA
GFAP	Weighted median	3	0.070884	0.110588	0.521539	1.07346	0.864272	1.33327	NA	NA	NA	NA	NA	NA	NA
GFAP	Inverse variance weighted	3	0.0415845	0.0971135	0.668502	1.04246	0.861778	1.26103	0.588435	2	0.745114	NA	NA	NA	0.927118
GFER	Wald ratio	1	-0.290025	0.162642	0.074551	0.748245	0.544002	1.02917	NA	NA	NA	NA	NA	NA	0.474501
GFRA1	MR Egger	5	-0.0466612	0.0751117	0.578458	0.954411	0.823757	1.10579	1.4472	3	0.694509	0.0121277	0.0132829	0.42855	NA
GFRA1	Weighted median	5	0.0019152	0.0409385	0.962687	1.00192	0.924664	1.08562	NA	NA	NA	NA	NA	NA	NA
GFRA1	Inverse variance weighted	5	0.0127341	0.037548	0.734502	1.01282	0.940955	1.09016	2.28082	4	0.684264	NA	NA	NA	0.935487
GFRA2	MR Egger	8	0.0384587	0.0840089	0.663211	1.03921	0.88144	1.22521	8.8052	6	0.184834	-0.0079977	0.0145229	0.601729	NA
GFRA2	Weighted median	8	0.0248654	0.0370934	0.502637	1.02518	0.953289	1.10249	NA	NA	NA	NA	NA	NA	NA
GFRA2	Inverse variance weighted	8	-0.00286566	0.0358392	0.93627	0.997138	0.929498	1.0697	9.25025	7	0.235185	NA	NA	NA	0.9818
GFRA3	Wald ratio	1	2.42e-293	0.127102	1	1	0.779486	1.2829	NA	NA	NA	NA	NA	NA	1
GFRAL	MR Egger	7	-0.0598642	0.0623764	0.38127	0.941892	0.8335	1.06438	9.86095	5	0.0792723	0.00771218	0.0136291	0.595938	NA
GFRAL	Weighted median	7	-0.060669	0.0355221	0.0876504	0.941135	0.877839	1.00899	NA	NA	NA	NA	NA	NA	NA
GFRAL	Inverse variance weighted	7	-0.0300453	0.0314276	0.339063	0.970402	0.912431	1.03206	10.4924	6	0.105388	NA	NA	NA	0.808566
GGACT	MR Egger	5	0.0365442	0.0721809	0.647519	1.03722	0.900387	1.19485	5.87789	3	0.117705	-0.0144991	0.0209259	0.538208	NA
GGACT	Weighted median	5	-0.0108141	0.0249807	0.665089	0.989244	0.941975	1.03889	NA	NA	NA	NA	NA	NA	NA
GGACT	Inverse variance weighted	5	-0.00792259	0.0308143	0.797096	0.992109	0.933963	1.05387	6.8185	4	0.145796	NA	NA	NA	0.951182
GGCT	Wald ratio	1	-0.016222	0.0870864	0.852229	0.983909	0.829517	1.16704	NA	NA	NA	NA	NA	NA	0.961843
GGH	MR Egger	22	0.0301139	0.0448872	0.509972	1.03057	0.943777	1.12535	22.1305	20	0.333472	-0.0115852	0.0158368	0.472937	NA
GGH	Weighted median	22	0.0124279	0.026261	0.636038	1.01251	0.961709	1.06599	NA	NA	NA	NA	NA	NA	NA
GGH	Inverse variance weighted	22	0.00198714	0.0229057	0.930868	1.00199	0.957999	1.048	22.7226	21	0.358943	NA	NA	NA	0.981419
GGT1	Inverse variance weighted	6	0.0423294	0.036907	0.251413	1.04324	0.970438	1.1215	3.30126	5	0.653649	NA	NA	NA	0.739454
GGT1	MR Egger	6	0.0459803	0.0606819	0.490802	1.04705	0.929641	1.1793	3.29551	4	0.509644	-0.00064	0.00844344	0.943223	NA
GGT1	Weighted median	6	0.032351	0.0396142	0.414128	1.03288	0.955718	1.11627	NA	NA	NA	NA	NA	NA	NA
GGT5	Inverse variance weighted	3	0.10253	0.0354264	0.00380153	1.10797	1.03365	1.18764	0.115293	2	0.943984	NA	NA	NA	0.112371
GGT5	MR Egger	3	0.0593717	0.14546	0.753294	1.06117	0.797933	1.41125	0.0217094	1	0.882863	0.011046	0.0361082	0.811004	NA
GGT5	Weighted median	3	0.102573	0.0366337	0.00511102	1.10802	1.03125	1.1905	NA	NA	NA	NA	NA	NA	NA
GHR	MR Egger	7	0.0609281	0.108606	0.599007	1.06282	0.859039	1.31495	1.94175	5	0.857145	-0.0213003	0.0257731	0.446179	NA
GHR	Weighted median	7	-0.0418324	0.0313704	0.182368	0.95903	0.90184	1.01985	NA	NA	NA	NA	NA	NA	NA
GHR	Inverse variance weighted	7	-0.0260141	0.0269897	0.335119	0.974321	0.92412	1.02725	2.62477	6	0.854251	NA	NA	NA	0.807713
GHRL	Inverse variance weighted	2	0.192548	0.0802318	0.0163997	1.21233	1.03592	1.41879	NA	NA	NA	NA	NA	NA	0.23576
GIMAP7	Inverse variance weighted	6	0.0372002	0.036379	0.30651	1.0379	0.966472	1.11461	10.3143	5	0.0668032	NA	NA	NA	0.787675
GIMAP7	MR Egger	6	0.00437763	0.0847434	0.961278	1.00439	0.85068	1.18587	9.84127	4	0.043188	0.0074704	0.0170366	0.683673	NA
GIMAP7	Weighted median	6	0.0897101	0.0372701	0.0160831	1.09386	1.0168	1.17675	NA	NA	NA	NA	NA	NA	NA
GIMAP8	Inverse variance weighted	2	0.041291	0.0575468	0.473053	1.04216	0.930996	1.16659	NA	NA	NA	NA	NA	NA	0.876073
GIP	Wald ratio	1	-0.435625	0.231533	0.0599065	0.64686	0.41089	1.01835	NA	NA	NA	NA	NA	NA	0.438377
GIPC2	Inverse variance weighted	2	0.0293782	0.0689774	0.670173	1.02981	0.899589	1.17889	NA	NA	NA	NA	NA	NA	0.927118
GIPC3	Inverse variance weighted	2	0.0211328	0.0531445	0.69089	1.02136	0.920323	1.13348	NA	NA	NA	NA	NA	NA	0.930669
GIT1	Inverse variance weighted	2	-0.00340133	0.249	0.989101	0.996604	0.611744	1.62359	NA	NA	NA	NA	NA	NA	0.999699
GKN1	Wald ratio	1	0.275626	0.245	0.260589	1.31735	0.814993	2.12937	NA	NA	NA	NA	NA	NA	0.745634
GLB1	Inverse variance weighted	2	-0.0682499	0.0413829	0.0991002	0.934027	0.861259	1.01294	NA	NA	NA	NA	NA	NA	0.541446
GLO1	MR Egger	4	0.0329603	0.0795141	0.718723	1.03351	0.884363	1.20781	0.523905	2	0.769548	-0.00941435	0.0129355	0.542413	NA
GLO1	Weighted median	4	-0.0176511	0.0372117	0.635255	0.982504	0.913396	1.05684	NA	NA	NA	NA	NA	NA	NA
GLO1	Inverse variance weighted	4	-0.0183141	0.0368645	0.619334	0.981853	0.913412	1.05542	1.05358	3	0.788289	NA	NA	NA	0.911685
GLRX	Inverse variance weighted	11	-0.0268832	0.0258598	0.298538	0.973475	0.925364	1.02409	6.40659	10	0.780026	NA	NA	NA	0.773089
GLRX	MR Egger	11	-0.0508892	0.0636809	0.444794	0.950384	0.838866	1.07673	6.23641	9	0.716044	0.00740811	0.0179583	0.689614	NA
GLRX	Weighted median	11	-0.0288756	0.0296985	0.330906	0.971537	0.916599	1.02977	NA	NA	NA	NA	NA	NA	NA
GLRX5	Wald ratio	1	-0.0781132	0.0816638	0.338809	0.92486	0.788065	1.0854	NA	NA	NA	NA	NA	NA	0.808566
GLT8D2	Wald ratio	1	-0.0434413	0.0570549	0.446422	0.957489	0.856185	1.07078	NA	NA	NA	NA	NA	NA	0.871659
GM2A	Inverse variance weighted	10	-0.0513884	0.0248199	0.0384104	0.94991	0.904805	0.997262	8.09322	9	0.52478	NA	NA	NA	0.350857
GM2A	MR Egger	10	-0.126575	0.0442505	0.0211377	0.881108	0.807909	0.960939	3.88107	8	0.867691	0.0194979	0.00950028	0.0742366	NA
GM2A	Weighted median	10	-0.0553852	0.0280054	0.0479669	0.946121	0.895587	0.999505	NA	NA	NA	NA	NA	NA	NA
GMFG	Wald ratio	1	0.254566	0.163363	0.119166	1.2899	0.936481	1.7767	NA	NA	NA	NA	NA	NA	0.586287
GMPR	MR Egger	3	-0.0478255	0.0668061	0.604463	0.9533	0.836302	1.08667	0.17779	1	0.673279	0.0149498	0.0109378	0.402115	NA
GMPR	Weighted median	3	0.0179607	0.0381867	0.638112	1.01812	0.944703	1.09725	NA	NA	NA	NA	NA	NA	NA
GMPR	Inverse variance weighted	3	0.0259729	0.0397913	0.513932	1.02631	0.949312	1.10956	2.04595	2	0.359523	NA	NA	NA	0.88121
GMPR2	MR Egger	3	-0.402382	1.76345	0.857182	0.668726	0.0210943	21.1997	12.1415	1	0.000493	0.0552295	0.258768	0.866133	NA
GMPR2	Weighted median	3	-0.0639038	0.123402	0.604564	0.938095	0.736554	1.19478	NA	NA	NA	NA	NA	NA	NA
GMPR2	Inverse variance weighted	3	-0.0340617	0.262442	0.896735	0.966512	0.577846	1.6166	12.6946	2	0.0017515	NA	NA	NA	0.972932
GNAS	Wald ratio	1	0.0318127	0.125925	0.800553	1.03232	0.806541	1.32131	NA	NA	NA	NA	NA	NA	0.951815
GNLY	MR Egger	7	-0.140653	0.100042	0.21874	0.868791	0.714098	1.057	6.32317	5	0.276031	0.0401481	0.0250693	0.170169	NA
GNLY	Weighted median	7	-0.00194126	0.0308635	0.949847	0.998061	0.939475	1.0603	NA	NA	NA	NA	NA	NA	NA
GNLY	Inverse variance weighted	7	0.0111599	0.0359029	0.755926	1.01122	0.942509	1.08495	9.56665	6	0.144128	NA	NA	NA	0.939765
GNPDA1	MR Egger	3	-0.406642	0.350814	0.453162	0.665882	0.334795	1.32439	0.257667	1	0.611728	0.038168	0.0265279	0.386671	NA
GNPDA1	Weighted median	3	0.0505071	0.0951131	0.595403	1.0518	0.872917	1.26735	NA	NA	NA	NA	NA	NA	NA
GNPDA1	Inverse variance weighted	3	0.0821528	0.0943976	0.384144	1.08562	0.902248	1.30627	2.32778	2	0.312269	NA	NA	NA	0.832755
GNPDA2	Inverse variance weighted	4	-0.0422977	0.0370034	0.253008	0.958584	0.891523	1.03069	1.64657	3	0.648878	NA	NA	NA	0.74218
GNPDA2	MR Egger	4	-0.12889	0.0862723	0.273768	0.87907	0.742313	1.04102	0.412008	2	0.81383	0.0177088	0.015938	0.382199	NA
GNPDA2	Weighted median	4	-0.0471723	0.040624	0.245563	0.953923	0.880914	1.03298	NA	NA	NA	NA	NA	NA	NA
GOLGA3	Inverse variance weighted	2	0.0114466	0.0850569	0.892947	1.01151	0.856188	1.19501	NA	NA	NA	NA	NA	NA	0.97274
GOLM2	Inverse variance weighted	2	0.0115382	0.306457	0.969967	1.01161	0.554816	1.84447	NA	NA	NA	NA	NA	NA	0.99599
GORASP2	Wald ratio	1	0.0508228	0.190115	0.789218	1.05214	0.724842	1.52722	NA	NA	NA	NA	NA	NA	0.949403
GOT1	Wald ratio	1	-0.319164	0.274836	0.245524	0.726756	0.424076	1.24547	NA	NA	NA	NA	NA	NA	0.739454
GP1BA	Inverse variance weighted	2	0.133445	0.0806297	0.0979165	1.14276	0.975711	1.33841	NA	NA	NA	NA	NA	NA	0.540808
GP1BB	Inverse variance weighted	2	0.162452	0.258459	0.529649	1.17639	0.708839	1.95235	NA	NA	NA	NA	NA	NA	0.885808
GP2	Inverse variance weighted	2	-0.00140372	0.0420422	0.973365	0.998597	0.919609	1.08437	NA	NA	NA	NA	NA	NA	0.99641
GP5	Wald ratio	1	-0.000691	0.0829755	0.993351	0.999309	0.849316	1.17579	NA	NA	NA	NA	NA	NA	0.999699
GP6	Inverse variance weighted	2	0.0460653	0.0361828	0.202973	1.04714	0.975453	1.1241	NA	NA	NA	NA	NA	NA	0.706917
GPA33	MR Egger	3	-0.0978837	0.0563766	0.332667	0.906754	0.811897	1.01269	0.879857	1	0.348241	0.0210686	0.00965979	0.273679	NA
GPA33	Weighted median	3	-0.0473544	0.0490714	0.33454	0.953749	0.866291	1.05004	NA	NA	NA	NA	NA	NA	NA
GPA33	Inverse variance weighted	3	-0.0346457	0.0811701	0.669504	0.965948	0.823873	1.13252	5.63689	2	0.0596986	NA	NA	NA	0.927118
GPC1	Inverse variance weighted	4	0.0438362	0.0326965	0.180017	1.04481	0.979955	1.11396	0.573515	3	0.902468	NA	NA	NA	0.681572
GPC1	MR Egger	4	0.0448509	0.0675711	0.575122	1.04587	0.916138	1.19398	0.57322	2	0.750804	-0.000231	0.0134568	0.987868	NA
GPC1	Weighted median	4	0.0443573	0.0336268	0.187134	1.04536	0.978679	1.11657	NA	NA	NA	NA	NA	NA	NA
GPC5	MR Egger	11	-0.0462255	0.0325566	0.189349	0.954827	0.895801	1.01774	19.5611	9	0.0208232	0.0172097	0.0086531	0.0779408	NA
GPC5	Weighted median	11	-0.0327394	0.0208291	0.115995	0.967791	0.929076	1.00812	NA	NA	NA	NA	NA	NA	NA
GPC5	Inverse variance weighted	11	-0.00344945	0.0278188	0.901317	0.996556	0.943674	1.0524	28.1582	10	0.00170289	NA	NA	NA	0.972932
GPD1	Inverse variance weighted	2	0.0555888	0.152853	0.7161	1.05716	0.783486	1.42644	NA	NA	NA	NA	NA	NA	0.931085
GPHA2	MR Egger	4	0.088271	0.0963052	0.456123	1.09228	0.904397	1.3192	1.61446	2	0.446091	-0.0185936	0.0305101	0.604252	NA
GPHA2	Weighted median	4	0.0475301	0.0482825	0.32491	1.04868	0.953989	1.15277	NA	NA	NA	NA	NA	NA	NA
GPHA2	Inverse variance weighted	4	0.0365724	0.0455885	0.42242	1.03725	0.948588	1.1342	1.98586	3	0.575346	NA	NA	NA	0.855659
GPIHBP1	MR Egger	3	0.0779424	0.0814537	0.514022	1.08106	0.921542	1.26819	0.0717434	1	0.788815	-0.0183742	0.018787	0.507072	NA
GPIHBP1	Weighted median	3	0.00969027	0.0375202	0.7962	1.00974	0.938146	1.08679	NA	NA	NA	NA	NA	NA	NA
GPIHBP1	Inverse variance weighted	3	0.00722477	0.0375028	0.847236	1.00725	0.935868	1.08408	1.02828	2	0.598016	NA	NA	NA	0.960331
GPNMB	MR Egger	14	-0.00799117	0.0398183	0.844302	0.992041	0.917562	1.07256	15.3605	12	0.222311	-0.00250779	0.0149026	0.869167	NA
GPNMB	Weighted median	14	-4.66e-05	0.0278531	0.998665	0.999953	0.946827	1.05606	NA	NA	NA	NA	NA	NA	NA
GPNMB	Inverse variance weighted	14	-0.0129153	0.0259757	0.619043	0.987168	0.938167	1.03873	15.3967	13	0.283243	NA	NA	NA	0.911685
GPR158	Inverse variance weighted	2	-0.0445774	0.208148	0.830421	0.956402	0.636005	1.4382	NA	NA	NA	NA	NA	NA	0.956672
GPR15L	Inverse variance weighted	4	0.109332	0.042219	0.00960757	1.11553	1.02694	1.21177	0.315967	3	0.956998	NA	NA	NA	0.172341
GPR15L	MR Egger	4	0.0756883	0.0764424	0.426466	1.07863	0.928543	1.25297	0.037239	2	0.981553	0.00636358	0.0120534	0.650261	NA
GPR15L	Weighted median	4	0.105761	0.0457882	0.0209004	1.11156	1.01614	1.21593	NA	NA	NA	NA	NA	NA	NA
GPR37	Inverse variance weighted	15	-0.0333247	0.0191554	0.081911	0.967224	0.931584	1.00423	13.1621	14	0.513803	NA	NA	NA	0.492681
GPR37	MR Egger	15	-0.0192294	0.0417969	0.653067	0.980954	0.903796	1.0647	13.0179	13	0.446433	-0.00548779	0.0144608	0.710448	NA
GPR37	Weighted median	15	-0.0349365	0.0245113	0.154064	0.965667	0.920371	1.01319	NA	NA	NA	NA	NA	NA	NA
GPRC5C	Wald ratio	1	0.0217169	0.0799368	0.785871	1.02195	0.873752	1.1953	NA	NA	NA	NA	NA	NA	0.948191
GRAP2	Wald ratio	1	-0.272763	0.148492	0.0662277	0.761273	0.569038	1.01845	NA	NA	NA	NA	NA	NA	0.456185
GRHPR	Inverse variance weighted	2	0.0155129	0.0368107	0.673445	1.01563	0.944938	1.09162	NA	NA	NA	NA	NA	NA	0.927118
GRIK2	Inverse variance weighted	5	0.0364744	0.0368418	0.322161	1.03715	0.964895	1.11481	4.23876	4	0.374656	NA	NA	NA	0.79718
GRIK2	MR Egger	5	0.0710385	0.0432587	0.199094	1.07362	0.986345	1.16862	2.21545	3	0.528912	-0.0105917	0.00744618	0.250051	NA
GRIK2	Weighted median	5	0.0341296	0.0368608	0.354496	1.03472	0.9626	1.11224	NA	NA	NA	NA	NA	NA	NA
GRK5	Wald ratio	1	-0.0534124	0.0364642	0.142979	0.947989	0.882601	1.01822	NA	NA	NA	NA	NA	NA	0.620279
GRN	Wald ratio	1	0.0716292	0.0412168	0.0822348	1.07426	0.990886	1.16464	NA	NA	NA	NA	NA	NA	0.492788
GRP	MR Egger	5	0.00815494	0.0352313	0.83184	1.00819	0.940919	1.08027	0.56637	3	0.904086	-0.00212336	0.00660148	0.768827	NA
GRP	Weighted median	5	0.0038308	0.0263478	0.8844	1.00384	0.953314	1.05704	NA	NA	NA	NA	NA	NA	NA
GRP	Inverse variance weighted	5	0.000519	0.026031	0.984102	1.00052	0.950752	1.05289	0.669829	4	0.954997	NA	NA	NA	0.998298
GRPEL1	Wald ratio	1	-0.122545	0.197859	0.535683	0.884666	0.600286	1.30377	NA	NA	NA	NA	NA	NA	0.887115
GSN	MR Egger	6	0.000762	0.110021	0.994808	1.00076	0.806639	1.2416	3.7151	4	0.445934	-0.0102339	0.0299933	0.750119	NA
GSN	Weighted median	6	-0.00415011	0.0712481	0.953551	0.995858	0.866064	1.1451	NA	NA	NA	NA	NA	NA	NA
GSN	Inverse variance weighted	6	-0.0315237	0.056137	0.574423	0.968968	0.86801	1.08167	3.83152	5	0.573919	NA	NA	NA	0.899666
GSR	Inverse variance weighted	2	0.0856662	0.104328	0.411576	1.08944	0.887971	1.33663	NA	NA	NA	NA	NA	NA	0.849335
GSTA1	Inverse variance weighted	2	0.0531433	0.0479995	0.268222	1.05458	0.959891	1.15861	NA	NA	NA	NA	NA	NA	0.757224
GSTA3	Inverse variance weighted	2	0.0532089	0.048296	0.270582	1.05465	0.959396	1.15936	NA	NA	NA	NA	NA	NA	0.759586
GSTM4	Inverse variance weighted	2	-0.0297607	0.0395876	0.452191	0.970678	0.898209	1.04899	NA	NA	NA	NA	NA	NA	0.874339
GSTP1	Inverse variance weighted	2	-0.0416921	0.0735068	0.570587	0.959165	0.830468	1.10781	NA	NA	NA	NA	NA	NA	0.899666
GSTT2B	Inverse variance weighted	19	0.0219334	0.0194245	0.258829	1.02218	0.983991	1.06184	29.9166	18	0.0382653	NA	NA	NA	0.745634
GSTT2B	MR Egger	19	0.0450297	0.0313317	0.168814	1.04606	0.983753	1.11231	28.4344	17	0.0401115	-0.010695	0.0113612	0.359704	NA
GSTT2B	Weighted median	19	0.0313217	0.0189535	0.0984213	1.03182	0.99419	1.07087	NA	NA	NA	NA	NA	NA	NA
GUCA2A	Inverse variance weighted	3	-0.098991	0.0698884	0.156654	0.905751	0.789803	1.03872	2.98494	2	0.224816	NA	NA	NA	0.642789
GUCA2A	MR Egger	3	-0.205873	0.136745	0.373256	0.813937	0.622574	1.06412	1.61251	1	0.204139	0.0154831	0.0167828	0.52563	NA
GUCA2A	Weighted median	3	-0.101925	0.0590136	0.0841419	0.903097	0.804454	1.01384	NA	NA	NA	NA	NA	NA	NA
GUSB	MR Egger	3	-0.350618	0.250256	0.394641	0.704253	0.431227	1.15014	1.0229	1	0.311831	0.0574705	0.0352551	0.350299	NA
GUSB	Weighted median	3	0.0524264	0.062898	0.404555	1.05382	0.931598	1.19209	NA	NA	NA	NA	NA	NA	NA
GUSB	Inverse variance weighted	3	0.0444237	0.0844609	0.598911	1.04543	0.885928	1.23364	3.7411	2	0.154039	NA	NA	NA	0.905224
GYS1	Wald ratio	1	0.42681	0.229297	0.0626897	1.53236	0.977642	2.40183	NA	NA	NA	NA	NA	NA	0.448617
GZMA	Inverse variance weighted	2	0.0399192	0.13242	0.763064	1.04073	0.802821	1.34913	NA	NA	NA	NA	NA	NA	0.940834
GZMB	Inverse variance weighted	4	-0.0681544	0.0641072	0.287722	0.934116	0.823819	1.05918	9.01548	3	0.0290858	NA	NA	NA	0.771802
GZMB	MR Egger	4	-0.102147	0.166413	0.601852	0.902897	0.651605	1.2511	8.78155	2	0.0123911	0.0119355	0.05171	0.838919	NA
GZMB	Weighted median	4	-0.0512049	0.0373433	0.170315	0.950084	0.883029	1.02223	NA	NA	NA	NA	NA	NA	NA
GZMH	MR Egger	3	0.225337	0.193693	0.452016	1.25274	0.857014	1.83121	0.430847	1	0.511574	-0.0259237	0.0199178	0.417065	NA
GZMH	Weighted median	3	0.00466556	0.0638814	0.941779	1.00468	0.88644	1.13868	NA	NA	NA	NA	NA	NA	NA
GZMH	Inverse variance weighted	3	-0.0129053	0.0652785	0.843283	0.987178	0.868619	1.12192	2.12485	2	0.345617	NA	NA	NA	0.958491
HADH	Wald ratio	1	0.00206381	0.176455	0.990668	1.00207	0.709079	1.41611	NA	NA	NA	NA	NA	NA	0.999699
HAGH	Inverse variance weighted	2	0.0596343	0.10085	0.554307	1.06145	0.871071	1.29343	NA	NA	NA	NA	NA	NA	0.899666
HAVCR1	Inverse variance weighted	5	0.0666905	0.0293017	0.0228463	1.06896	1.0093	1.13215	6.75724	4	0.149287	NA	NA	NA	0.280663
HAVCR1	MR Egger	5	0.034084	0.0493928	0.539747	1.03467	0.939201	1.13985	5.4743	3	0.140184	0.0097464	0.0116237	0.463304	NA
HAVCR1	Weighted median	5	0.0606661	0.0235028	0.00984508	1.06254	1.01471	1.11264	NA	NA	NA	NA	NA	NA	NA
HAVCR2	MR Egger	5	0.069055	0.154058	0.684374	1.0715	0.792234	1.44919	1.67765	3	0.641915	-0.0218285	0.0234368	0.420362	NA
HAVCR2	Weighted median	5	-0.0387773	0.100439	0.699438	0.961965	0.790067	1.17126	NA	NA	NA	NA	NA	NA	NA
HAVCR2	Inverse variance weighted	5	-0.0518683	0.0829286	0.531671	0.949454	0.807019	1.11703	2.54511	4	0.636577	NA	NA	NA	0.886177
HBEGF	Inverse variance weighted	2	-0.167803	0.147421	0.255016	0.845521	0.633339	1.12879	NA	NA	NA	NA	NA	NA	0.74521
HBQ1	MR Egger	4	0.123629	0.0395676	0.0889739	1.1316	1.04715	1.22285	0.84705	2	0.654735	-0.0290872	0.00888035	0.0819184	NA
HBQ1	Weighted median	4	0.0534969	0.0301504	0.0760083	1.05495	0.994418	1.11917	NA	NA	NA	NA	NA	NA	NA
HBQ1	Inverse variance weighted	4	0.0310792	0.0544091	0.567856	1.03157	0.927222	1.14766	11.5757	3	0.00898748	NA	NA	NA	0.899666
HBZ	MR Egger	17	-0.0839417	0.0551112	0.148527	0.919485	0.82534	1.02437	19.005	15	0.213509	0.0354336	0.0243866	0.166824	NA
HBZ	Weighted median	17	0.0162031	0.0246525	0.511013	1.01634	0.968394	1.06665	NA	NA	NA	NA	NA	NA	NA
HBZ	Inverse variance weighted	17	-0.00897316	0.0200289	0.654146	0.991067	0.952915	1.03075	21.6798	16	0.153833	NA	NA	NA	0.922724
HCG22	MR Egger	3	0.507978	0.465137	0.471991	1.66193	0.66785	4.13566	24.2455	1	8.48e-07	-0.278513	0.116795	0.252787	NA
HCG22	Weighted median	3	-0.414494	0.0358703	6.94e-31	0.660675	0.615821	0.708796	NA	NA	NA	NA	NA	NA	NA
HCLS1	Inverse variance weighted	2	-0.0556092	0.178649	0.755591	0.945909	0.666469	1.34251	NA	NA	NA	NA	NA	NA	0.939765
HDDC2	MR Egger	8	0.115064	0.107825	0.326954	1.12195	0.908216	1.38597	4.37395	6	0.626209	-0.0277846	0.0240085	0.291142	NA
HDDC2	Weighted median	8	0.0102981	0.0327386	0.753099	1.01035	0.947556	1.07731	NA	NA	NA	NA	NA	NA	NA
HDDC2	Inverse variance weighted	8	-0.00575546	0.0269641	0.830977	0.994261	0.943079	1.04822	5.71326	7	0.573601	NA	NA	NA	0.956672
HDGF	Inverse variance weighted	9	0.0196985	0.012235	0.107396	1.01989	0.995727	1.04465	6.67489	8	0.57208	NA	NA	NA	0.568388
HDGF	MR Egger	9	0.00616792	0.0201552	0.768489	1.00619	0.967213	1.04673	5.96125	7	0.544281	0.00619115	0.00732875	0.426163	NA
HDGF	Weighted median	9	0.0175601	0.0128788	0.172729	1.01772	0.992347	1.04373	NA	NA	NA	NA	NA	NA	NA
HDGFL2	Wald ratio	1	-0.36782	0.197572	0.0626451	0.692242	0.469982	1.01961	NA	NA	NA	NA	NA	NA	0.448617
HEBP1	Wald ratio	1	0.0163454	0.0864946	0.850111	1.01648	0.857972	1.20427	NA	NA	NA	NA	NA	NA	0.961057
HEG1	MR Egger	3	0.323384	0.493718	0.630837	1.3818	0.525029	3.63668	3.79355	1	0.0514505	-0.0301945	0.0382526	0.574605	NA
HEG1	Weighted median	3	0.015445	0.0848918	0.855632	1.01556	0.859897	1.19941	NA	NA	NA	NA	NA	NA	NA
HEG1	Inverse variance weighted	3	-0.0508338	0.124169	0.682252	0.950437	0.745124	1.21232	6.15717	2	0.0460244	NA	NA	NA	0.929551
HEPACAM2	Wald ratio	1	0.39155	0.280895	0.163336	1.47927	0.852993	2.56537	NA	NA	NA	NA	NA	NA	0.658214
HEXIM1	Wald ratio	1	-0.155681	0.149957	0.299192	0.855832	0.637885	1.14825	NA	NA	NA	NA	NA	NA	0.773548
HGF	Inverse variance weighted	2	0.0492128	0.0947943	0.603654	1.05044	0.872333	1.26492	NA	NA	NA	NA	NA	NA	0.905224
HGFAC	MR Egger	15	0.0587899	0.0584977	0.33324	1.06055	0.945666	1.1894	17.571	13	0.1745	-0.0208183	0.0224704	0.371079	NA
HGFAC	Weighted median	15	-0.0153159	0.0258477	0.553488	0.984801	0.936152	1.03598	NA	NA	NA	NA	NA	NA	NA
HGFAC	Inverse variance weighted	15	0.00880156	0.0224864	0.69549	1.00884	0.965343	1.0543	18.7311	14	0.175479	NA	NA	NA	0.930669
HHEX	Wald ratio	1	1.14467	0.254682	6.97e-06	3.14141	1.90693	5.17504	NA	NA	NA	NA	NA	NA	0.000831
HIP1	Wald ratio	1	0.0530368	0.220633	0.810032	1.05447	0.684269	1.62495	NA	NA	NA	NA	NA	NA	0.95338
HIP1R	Inverse variance weighted	2	0.111309	0.0923734	0.228206	1.11774	0.932634	1.33959	NA	NA	NA	NA	NA	NA	0.725194
HJV	Wald ratio	1	0.0763062	0.071631	0.286755	1.07929	0.93792	1.24198	NA	NA	NA	NA	NA	NA	0.771802
HLA-A	MR Egger	7	-0.218491	0.546186	0.705652	0.803731	0.275542	2.34441	409.017	5	3.38e-86	0.0296623	0.180139	0.875659	NA
HLA-A	Weighted median	7	-0.106898	0.0561877	0.0571046	0.898618	0.804909	1.00324	NA	NA	NA	NA	NA	NA	NA
HLA-DRA	MR Egger	11	-1.50365	1.29138	0.274209	0.222318	0.01769	2.79395	1435.93	9	1.33e-293	0.282162	0.386783	0.484242	NA
HLA-DRA	Weighted median	11	0.183789	0.0512778	0.000338	1.20176	1.08685	1.32882	NA	NA	NA	NA	NA	NA	NA
HLA-E	MR Egger	6	-0.102576	1.13864	0.932549	0.90251	0.0968774	8.40778	367.07	4	3.61e-78	-0.0958495	0.311912	0.773952	NA
HLA-E	Weighted median	6	-0.318788	0.0468547	1.02e-11	0.727029	0.663237	0.796958	NA	NA	NA	NA	NA	NA	NA
HMBS	MR Egger	3	0.0754842	0.146134	0.696465	1.07841	0.809823	1.43607	0.732005	1	0.392234	-0.015764	0.0470479	0.794177	NA
HMBS	Weighted median	3	0.0268011	0.0627239	0.66917	1.02716	0.908339	1.16153	NA	NA	NA	NA	NA	NA	NA
HMBS	Inverse variance weighted	3	0.0302111	0.0556622	0.587296	1.03067	0.924145	1.14948	0.844272	2	0.655645	NA	NA	NA	0.901649
HMCN2	MR Egger	11	-0.0534548	0.0574144	0.376134	0.947949	0.847057	1.06086	24.5865	9	0.00346428	0.00845835	0.0130063	0.53173	NA
HMCN2	Weighted median	11	-0.0300468	0.0314676	0.339654	0.9704	0.912358	1.03214	NA	NA	NA	NA	NA	NA	NA
HMCN2	Inverse variance weighted	11	-0.0274287	0.0399625	0.492485	0.972944	0.899645	1.05222	25.7419	10	0.0041033	NA	NA	NA	0.880036
HMOX1	MR Egger	3	0.463342	0.212794	0.274082	1.58938	1.04735	2.41191	0.325237	1	0.568477	-0.042462	0.019008	0.267951	NA
HMOX1	Weighted median	3	0.128041	0.12261	0.29635	1.1366	0.893798	1.44536	NA	NA	NA	NA	NA	NA	NA
HMOX1	Inverse variance weighted	3	0.05113	0.172774	0.767279	1.05246	0.750132	1.47664	5.31553	2	0.0701048	NA	NA	NA	0.944751
HMOX2	Wald ratio	1	0.192432	0.0939782	0.0405973	1.21219	1.00827	1.45736	NA	NA	NA	NA	NA	NA	0.364119
HNMT	Inverse variance weighted	20	-0.0212048	0.0220431	0.336066	0.979018	0.937621	1.02224	15.8077	19	0.670068	NA	NA	NA	0.808566
HNMT	MR Egger	20	0.00694635	0.0342053	0.841352	1.00697	0.941674	1.07679	14.6493	18	0.685892	-0.0126878	0.0117883	0.296006	NA
HNMT	Weighted median	20	-0.0114031	0.0289417	0.693579	0.988662	0.93414	1.04637	NA	NA	NA	NA	NA	NA	NA
HPCAL1	Inverse variance weighted	2	0.0740161	0.106881	0.488618	1.07682	0.873304	1.32777	NA	NA	NA	NA	NA	NA	0.880036
HPGDS	Inverse variance weighted	9	0.0207006	0.0216432	0.338847	1.02092	0.978514	1.06516	5.35579	8	0.718959	NA	NA	NA	0.808566
HPGDS	MR Egger	9	0.0423446	0.0385029	0.307807	1.04325	0.967421	1.12503	4.89382	7	0.672919	-0.0112063	0.0164875	0.51854	NA
HPGDS	Weighted median	9	0.0275978	0.0240762	0.251684	1.02798	0.980599	1.07765	NA	NA	NA	NA	NA	NA	NA
HPSE	Wald ratio	1	0.0623935	0.0551122	0.257585	1.06438	0.955399	1.18579	NA	NA	NA	NA	NA	NA	0.745634
HRC	Inverse variance weighted	2	0.0775535	0.0839628	0.355661	1.08064	0.916665	1.27395	NA	NA	NA	NA	NA	NA	0.820078
HRG	MR Egger	4	-0.00946278	0.0435712	0.84821	0.990582	0.909498	1.07889	0.101673	2	0.950434	-0.00298092	0.0117336	0.823191	NA
HRG	Weighted median	4	-0.0166698	0.0263228	0.526549	0.983468	0.934015	1.03554	NA	NA	NA	NA	NA	NA	NA
HRG	Inverse variance weighted	4	-0.0182726	0.0263802	0.488521	0.981893	0.932415	1.034	0.166214	3	0.98285	NA	NA	NA	0.880036
HS1BP3	Inverse variance weighted	3	-0.149787	0.0976559	0.125072	0.860891	0.710922	1.0425	1.34449	2	0.510561	NA	NA	NA	0.598689
HS1BP3	MR Egger	3	0.0577166	0.465352	0.921443	1.05941	0.42555	2.63743	1.112	1	0.291647	-0.020311	0.0444204	0.726978	NA
HS1BP3	Weighted median	3	-0.147212	0.108615	0.175305	0.863111	0.697609	1.06788	NA	NA	NA	NA	NA	NA	NA
HS3ST3B1	Inverse variance weighted	6	-0.0552102	0.0301054	0.0666691	0.946286	0.892065	1.0038	7.95325	5	0.158831	NA	NA	NA	0.456185
HS3ST3B1	MR Egger	6	-0.0146918	0.0650577	0.832405	0.985416	0.867443	1.11943	7.05594	4	0.132962	-0.00893201	0.0125234	0.51511	NA
HS3ST3B1	Weighted median	6	-0.0346926	0.0301898	0.250494	0.965902	0.910406	1.02478	NA	NA	NA	NA	NA	NA	NA
HS6ST1	MR Egger	3	-0.237963	0.127435	0.313001	0.788232	0.614016	1.01188	1.48098	1	0.22362	0.0355395	0.0226956	0.361805	NA
HS6ST1	Weighted median	3	-0.0516271	0.0417458	0.216198	0.949683	0.875072	1.03066	NA	NA	NA	NA	NA	NA	NA
HS6ST1	Inverse variance weighted	3	-0.0528485	0.0625244	0.397973	0.948524	0.839124	1.07219	5.11251	2	0.0775948	NA	NA	NA	0.842705
HSBP1	MR Egger	5	0.000646	0.0647593	0.992668	1.00065	0.881366	1.13607	2.1629	3	0.539292	-0.00376322	0.0171618	0.840505	NA
HSBP1	Weighted median	5	-0.0171201	0.023783	0.47162	0.983026	0.938254	1.02993	NA	NA	NA	NA	NA	NA	NA
HSBP1	Inverse variance weighted	5	-0.012839	0.0202972	0.527028	0.987243	0.948739	1.02731	2.21099	4	0.697018	NA	NA	NA	0.883612
HSD17B14	MR Egger	19	0.00681814	0.0227859	0.768395	1.00684	0.962865	1.05283	22.111	17	0.18049	-0.00711175	0.0099007	0.482324	NA
HSD17B14	Weighted median	19	-0.0046177	0.0175671	0.792658	0.995393	0.961703	1.03026	NA	NA	NA	NA	NA	NA	NA
HSD17B14	Inverse variance weighted	19	-0.00305188	0.0179306	0.864849	0.996953	0.962524	1.03261	22.782	18	0.199105	NA	NA	NA	0.967134
HSDL2	MR Egger	8	-0.0158402	0.0564123	0.7883	0.984285	0.881255	1.09936	8.6441	6	0.194605	0.00878979	0.0127126	0.515149	NA
HSDL2	Weighted median	8	-0.016374	0.0330001	0.619768	0.983759	0.922144	1.04949	NA	NA	NA	NA	NA	NA	NA
HSDL2	Inverse variance weighted	8	0.0154085	0.0324773	0.635186	1.01553	0.952898	1.08227	9.33283	7	0.229635	NA	NA	NA	0.917093
HSPA1A	MR Egger	3	-12.1964	1.1492	0.0598088	5.05e-06	5.31e-07	4.8e-05	2.22229	1	0.136031	1.61156	0.165563	0.0651743	NA
HSPA1A	Weighted median	3	-1.00746	0.161035	3.95e-10	0.365144	0.26631	0.500656	NA	NA	NA	NA	NA	NA	NA
HSPA2	Wald ratio	1	0.0459533	0.0919067	0.617075	1.04703	0.874429	1.25369	NA	NA	NA	NA	NA	NA	0.910921
HSPB1	Inverse variance weighted	3	0.0517749	0.0341718	0.129738	1.05314	0.984913	1.12609	0.789193	2	0.673952	NA	NA	NA	0.602323
HSPB1	MR Egger	3	0.0880549	0.0864218	0.494042	1.09205	0.921888	1.29362	0.580301	1	0.446194	-0.0072343	0.0158283	0.727082	NA
HSPB1	Weighted median	3	0.0551319	0.0352712	0.118033	1.05668	0.986098	1.13231	NA	NA	NA	NA	NA	NA	NA
HSPB6	Wald ratio	1	0.22185	0.28101	0.429835	1.24838	0.719694	2.16545	NA	NA	NA	NA	NA	NA	0.860945
HSPG2	MR Egger	3	0.0159545	0.126646	0.920221	1.01608	0.792731	1.30236	0.685168	1	0.407813	-0.00511736	0.0165131	0.808688	NA
HSPG2	Weighted median	3	-0.0255027	0.0571563	0.655458	0.97482	0.871509	1.09038	NA	NA	NA	NA	NA	NA	NA
HSPG2	Inverse variance weighted	3	-0.0194356	0.0547501	0.722599	0.980752	0.880957	1.09185	0.781204	2	0.676649	NA	NA	NA	0.932624
HYAL1	Inverse variance weighted	2	-0.0188365	0.0373373	0.613914	0.98134	0.912089	1.05585	NA	NA	NA	NA	NA	NA	0.910029
HYOU1	Inverse variance weighted	2	-0.106742	0.0526923	0.0427885	0.898757	0.810569	0.996541	NA	NA	NA	NA	NA	NA	0.372242
ICAM1	MR Egger	6	0.110609	0.096334	0.314889	1.11696	0.924774	1.34908	12.9675	4	0.0114358	-0.0138455	0.0160949	0.438162	NA
ICAM1	Weighted median	6	0.0474383	0.0326903	0.14674	1.04858	0.983503	1.11797	NA	NA	NA	NA	NA	NA	NA
ICAM1	Inverse variance weighted	6	0.0430527	0.0543241	0.428059	1.04399	0.938547	1.16129	15.3665	5	0.00890592	NA	NA	NA	0.859765
ICAM2	Wald ratio	1	-0.253351	0.181965	0.163829	0.776196	0.54335	1.10882	NA	NA	NA	NA	NA	NA	0.658893
ICAM3	Inverse variance weighted	3	0.258034	0.0502753	2.86e-07	1.29438	1.17292	1.42843	4.75499	2	0.0927828	NA	NA	NA	5.95e-05
ICAM3	MR Egger	3	0.192091	0.314858	0.651258	1.21178	0.653749	2.24614	4.54539	1	0.0330074	0.0208523	0.0971069	0.86534	NA
ICAM3	Weighted median	3	0.261498	0.0339061	1.23e-14	1.29887	1.21536	1.38813	NA	NA	NA	NA	NA	NA	NA
ICAM4	Wald ratio	1	-0.651665	0.0856734	2.82e-14	0.521177	0.440615	0.61647	NA	NA	NA	NA	NA	NA	1.14e-11
ICAM5	MR Egger	22	-0.199438	0.0868635	0.032617	0.819191	0.690948	0.971236	51.7756	20	0.000123	0.0978666	0.0354161	0.0119891	NA
ICAM5	Weighted median	22	-0.0164467	0.0324256	0.612005	0.983688	0.923116	1.04823	NA	NA	NA	NA	NA	NA	NA
ICAM5	Inverse variance weighted	22	0.0251944	0.0351184	0.47312	1.02551	0.957301	1.09859	71.5436	21	1.98e-07	NA	NA	NA	0.876073
ICOSLG	Inverse variance weighted	6	0.0728565	0.0486272	0.134064	1.07558	0.977797	1.18313	18.2852	5	0.0026094	NA	NA	NA	0.607021
ICOSLG	MR Egger	6	0.193034	0.0562725	0.0265272	1.21292	1.08626	1.35436	6.69299	4	0.153029	-0.032358	0.0122936	0.0580582	NA
ICOSLG	Weighted median	6	0.0958586	0.0285038	0.000771	1.1006	1.0408	1.16384	NA	NA	NA	NA	NA	NA	NA
IDO1	Inverse variance weighted	2	-0.0379415	0.0364537	0.297962	0.962769	0.89638	1.03408	NA	NA	NA	NA	NA	NA	0.773089
IDUA	MR Egger	27	-0.0557381	0.044454	0.221499	0.945787	0.866869	1.03189	23.5469	25	0.54566	0.0305181	0.0184257	0.110166	NA
IDUA	Weighted median	27	-0.00972771	0.0271618	0.720239	0.990319	0.938976	1.04447	NA	NA	NA	NA	NA	NA	NA
IDUA	Inverse variance weighted	27	0.0109827	0.0189031	0.561241	1.01104	0.974269	1.04921	26.2902	26	0.447248	NA	NA	NA	0.899666
IFI30	Inverse variance weighted	5	-0.0510412	0.0417339	0.221324	0.950239	0.875605	1.03124	7.63578	4	0.105869	NA	NA	NA	0.722421
IFI30	MR Egger	5	-0.0655736	0.182727	0.743468	0.93653	0.654609	1.33987	7.61852	3	0.0545901	0.0046777	0.0567391	0.939488	NA
IFI30	Weighted median	5	-0.0676556	0.0318954	0.0339078	0.934582	0.877946	0.994873	NA	NA	NA	NA	NA	NA	NA
IFIT3	Wald ratio	1	-0.0410228	0.0914467	0.653722	0.959807	0.802311	1.14822	NA	NA	NA	NA	NA	NA	0.922724
IFNAR1	Inverse variance weighted	5	-0.0348592	0.0320469	0.276702	0.965741	0.906947	1.02835	6.0204	4	0.19763	NA	NA	NA	0.766224
IFNAR1	MR Egger	5	-0.0506658	0.0814241	0.577869	0.950596	0.810376	1.11508	5.92695	3	0.115219	0.00585078	0.0269009	0.841776	NA
IFNAR1	Weighted median	5	-0.0280028	0.0269172	0.298186	0.972386	0.922415	1.02506	NA	NA	NA	NA	NA	NA	NA
IFNGR1	Wald ratio	1	-0.215867	0.0557742	0.000109	0.805843	0.722394	0.898931	NA	NA	NA	NA	NA	NA	0.00759567
IFNGR2	Inverse variance weighted	23	-0.0418582	0.0147905	0.00465364	0.959006	0.931604	0.987214	26.6159	22	0.226178	NA	NA	NA	0.121433
IFNGR2	MR Egger	23	-0.0416348	0.024188	0.0998974	0.95922	0.914806	1.00579	26.6158	21	0.183936	-0.000141	0.0118739	0.990664	NA
IFNGR2	Weighted median	23	-0.0457747	0.017694	0.00968098	0.955257	0.922697	0.988967	NA	NA	NA	NA	NA	NA	NA
IFNL1	Wald ratio	1	0.192151	0.175096	0.272465	1.21185	0.859816	1.70803	NA	NA	NA	NA	NA	NA	0.761493
IFNLR1	Inverse variance weighted	4	0.237428	0.109714	0.0304592	1.26798	1.02264	1.57219	14.9984	3	0.00181799	NA	NA	NA	0.31401
IFNLR1	MR Egger	4	0.283165	0.180683	0.257587	1.32732	0.931487	1.89138	14.0626	2	0.000884	-0.0101822	0.0279101	0.75021	NA
IFNLR1	Weighted median	4	0.184101	0.0703633	0.00888533	1.20214	1.04727	1.3799	NA	NA	NA	NA	NA	NA	NA
IGDCC4	Inverse variance weighted	10	-0.0619656	0.0300726	0.0393478	0.939915	0.886116	0.996981	2.58786	9	0.978426	NA	NA	NA	0.357659
IGDCC4	MR Egger	10	-0.0379472	0.0470786	0.443518	0.962764	0.877901	1.05583	2.14818	8	0.976129	-0.00675602	0.0101887	0.525915	NA
IGDCC4	Weighted median	10	-0.0519002	0.0347998	0.135859	0.949424	0.886825	1.01644	NA	NA	NA	NA	NA	NA	NA
IGF1R	Inverse variance weighted	3	-0.168902	0.0755822	0.0254386	0.844592	0.7283	0.979453	2.12828	2	0.345025	NA	NA	NA	0.296799
IGF1R	MR Egger	3	0.064422	0.262338	0.8467	1.06654	0.637781	1.78355	1.13922	1	0.285817	-0.0221159	0.0237355	0.522478	NA
IGF1R	Weighted median	3	-0.175503	0.0802034	0.028653	0.839035	0.716984	0.981862	NA	NA	NA	NA	NA	NA	NA
IGF2R	Inverse variance weighted	7	-0.0365083	0.024465	0.135629	0.96415	0.919009	1.01151	0.686838	6	0.994771	NA	NA	NA	0.608776
IGF2R	MR Egger	7	-0.0270752	0.0439802	0.565083	0.973288	0.892904	1.06091	0.62022	5	0.987059	-0.00334386	0.0129555	0.806614	NA
IGF2R	Weighted median	7	-0.0294336	0.0285509	0.30258	0.970995	0.918151	1.02688	NA	NA	NA	NA	NA	NA	NA
IGFBP1	Wald ratio	1	0.0486151	0.184332	0.791983	1.04982	0.731487	1.50668	NA	NA	NA	NA	NA	NA	0.949604
IGFBP2	Inverse variance weighted	2	-0.0216179	0.137854	0.875389	0.978614	0.746909	1.2822	NA	NA	NA	NA	NA	NA	0.970118
IGFBP3	Inverse variance weighted	6	-0.0703977	0.0264574	0.00779573	0.932023	0.884923	0.98163	1.91241	5	0.861128	NA	NA	NA	0.15882
IGFBP3	MR Egger	6	-0.102654	0.0646085	0.187292	0.902439	0.795101	1.02427	1.61294	4	0.806465	0.00691297	0.0126324	0.613313	NA
IGFBP3	Weighted median	6	-0.0726637	0.0282241	0.0100377	0.929913	0.879868	0.982805	NA	NA	NA	NA	NA	NA	NA
IGFBP4	Wald ratio	1	-0.188607	0.200519	0.346913	0.828112	0.55899	1.2268	NA	NA	NA	NA	NA	NA	0.817178
IGFBP6	Wald ratio	1	-0.280616	0.104469	0.00722847	0.755318	0.615467	0.926948	NA	NA	NA	NA	NA	NA	0.155122
IGFBP7	Inverse variance weighted	3	0.0706532	0.0377161	0.0610284	1.07321	0.996735	1.15555	2.41405	2	0.299086	NA	NA	NA	0.44498
IGFBP7	MR Egger	3	0.0300171	0.060709	0.70767	1.03047	0.914871	1.16068	1.3499	1	0.245296	0.00942857	0.0106193	0.537766	NA
IGFBP7	Weighted median	3	0.0540866	0.0356699	0.129441	1.05558	0.984298	1.13202	NA	NA	NA	NA	NA	NA	NA
IGFBPL1	MR Egger	6	-0.0147213	0.0378867	0.717397	0.985387	0.914865	1.06134	5.20159	4	0.267231	0.00659576	0.0103913	0.560092	NA
IGFBPL1	Weighted median	6	0.0035508	0.023038	0.877509	1.00356	0.95925	1.04991	NA	NA	NA	NA	NA	NA	NA
IGFBPL1	Inverse variance weighted	6	0.00450141	0.0213626	0.83311	1.00451	0.96332	1.04746	5.72551	5	0.333851	NA	NA	NA	0.956672
IGHMBP2	Wald ratio	1	0.00410699	0.125948	0.973987	1.00412	0.784467	1.28526	NA	NA	NA	NA	NA	NA	0.99641
IGLC2	Inverse variance weighted	4	0.273637	0.0785991	0.000499	1.31474	1.12703	1.53371	4.85061	3	0.183068	NA	NA	NA	0.0252746
IGLC2	MR Egger	4	0.273588	0.142301	0.194456	1.31467	0.994692	1.73759	4.85061	2	0.088451	7.81e-06	0.0167654	0.999671	NA
IGLC2	Weighted median	4	0.267775	0.0626178	1.9e-05	1.30705	1.15609	1.47773	NA	NA	NA	NA	NA	NA	NA
IGSF21	MR Egger	4	-0.0704807	0.144394	0.673739	0.931946	0.702231	1.23681	0.831181	2	0.659951	0.00432613	0.0150652	0.801008	NA
IGSF21	Weighted median	4	-0.0314283	0.0569427	0.580997	0.96906	0.866723	1.08348	NA	NA	NA	NA	NA	NA	NA
IGSF21	Inverse variance weighted	4	-0.0317226	0.0513103	0.53641	0.968775	0.876086	1.07127	0.913642	3	0.822135	NA	NA	NA	0.887594
IGSF3	Inverse variance weighted	2	0.168804	0.0914675	0.0649634	1.18389	0.989583	1.41635	NA	NA	NA	NA	NA	NA	0.45295
IGSF8	Wald ratio	1	0.12176	0.0725236	0.0931717	1.12948	0.97982	1.30201	NA	NA	NA	NA	NA	NA	0.5335
IGSF9	MR Egger	5	0.0606946	0.0584095	0.37514	1.06257	0.947633	1.19146	1.90672	3	0.59199	-0.0291135	0.0211072	0.261634	NA
IGSF9	Weighted median	5	0.00492056	0.03573	0.890466	1.00493	0.936964	1.07783	NA	NA	NA	NA	NA	NA	NA
IGSF9	Inverse variance weighted	5	-0.00553069	0.033263	0.867943	0.994485	0.931717	1.06148	3.80925	4	0.432436	NA	NA	NA	0.967288
IL10	Wald ratio	1	-0.561727	0.0920261	1.03e-09	0.570223	0.476114	0.682935	NA	NA	NA	NA	NA	NA	3e-07
IL10RA	Wald ratio	1	-0.0649	0.0654454	0.32136	0.937161	0.824339	1.06542	NA	NA	NA	NA	NA	NA	0.79718
IL10RB	Inverse variance weighted	5	0.0449844	0.0320437	0.160365	1.04601	0.982337	1.11381	5.49777	4	0.239926	NA	NA	NA	0.652586
IL10RB	MR Egger	5	-0.0056531	0.0679095	0.938901	0.994363	0.870441	1.13593	4.42134	3	0.219414	0.0114919	0.0134468	0.455576	NA
IL10RB	Weighted median	5	0.036212	0.0316654	0.252797	1.03688	0.974479	1.10327	NA	NA	NA	NA	NA	NA	NA
IL12RB1	Inverse variance weighted	3	0.0728856	0.0308833	0.0182732	1.07561	1.01243	1.14273	2.40972	2	0.299734	NA	NA	NA	0.251972
IL12RB1	MR Egger	3	0.182206	0.0891456	0.289673	1.19986	1.00751	1.42894	0.739511	1	0.389818	-0.0264287	0.0204498	0.419242	NA
IL12RB1	Weighted median	3	0.0730177	0.0288367	0.0113378	1.07575	1.01663	1.1383	NA	NA	NA	NA	NA	NA	NA
IL15RA	MR Egger	4	-0.0487754	0.0623018	0.515674	0.952395	0.842917	1.07609	1.23773	2	0.538556	0.00715256	0.0107213	0.573354	NA
IL15RA	Weighted median	4	-0.0154931	0.037473	0.67928	0.984626	0.9149	1.05967	NA	NA	NA	NA	NA	NA	NA
IL15RA	Inverse variance weighted	4	-0.0158091	0.0379431	0.676933	0.984315	0.913769	1.06031	1.6828	3	0.640766	NA	NA	NA	0.92775
IL16	MR Egger	7	0.103336	0.0816981	0.261672	1.10886	0.94479	1.30143	6.55971	5	0.255498	-0.0633408	0.0362829	0.141295	NA
IL16	Weighted median	7	-0.00454694	0.0463742	0.921893	0.995463	0.908973	1.09018	NA	NA	NA	NA	NA	NA	NA
IL16	Inverse variance weighted	7	-0.0255538	0.0405118	0.528189	0.97477	0.900363	1.05533	10.558	6	0.103035	NA	NA	NA	0.884825
IL17C	Inverse variance weighted	2	-0.00117409	0.0748328	0.987482	0.998827	0.862564	1.15662	NA	NA	NA	NA	NA	NA	0.999699
IL17D	MR Egger	5	-0.0114709	0.0798675	0.894903	0.988595	0.845344	1.15612	2.40234	3	0.493198	0.00349931	0.0164369	0.845057	NA
IL17D	Weighted median	5	0.0129916	0.0397897	0.74404	1.01308	0.937071	1.09525	NA	NA	NA	NA	NA	NA	NA
IL17D	Inverse variance weighted	5	0.00365864	0.0364471	0.920041	1.00367	0.934468	1.07799	2.44767	4	0.654031	NA	NA	NA	0.978023
IL17F	Inverse variance weighted	3	-0.15363	0.0848998	0.070366	0.857589	0.726124	1.01286	5.45392	2	0.0654179	NA	NA	NA	0.463087
IL17F	MR Egger	3	-0.309318	0.215692	0.387652	0.733947	0.48091	1.12012	3.32116	1	0.0683937	0.0335009	0.0418052	0.56992	NA
IL17F	Weighted median	3	-0.134312	0.0553765	0.0152898	0.874317	0.784389	0.974555	NA	NA	NA	NA	NA	NA	NA
IL17RA	Inverse variance weighted	12	0.0353647	0.0310021	0.253987	1.036	0.97492	1.1009	22.7188	11	0.0193597	NA	NA	NA	0.743977
IL17RA	MR Egger	12	-0.0409303	0.0658735	0.548273	0.959896	0.843629	1.09219	19.427	10	0.0351625	0.0203464	0.0156305	0.222201	NA
IL17RA	Weighted median	12	0.006552	0.0308936	0.832042	1.00657	0.947433	1.06941	NA	NA	NA	NA	NA	NA	NA
IL17RB	MR Egger	18	0.0382154	0.0462235	0.420537	1.03895	0.948966	1.13748	9.11097	16	0.908773	-0.0185783	0.0142711	0.21141	NA
IL17RB	Weighted median	18	-0.0206703	0.0262397	0.430845	0.979542	0.930438	1.03124	NA	NA	NA	NA	NA	NA	NA
IL17RB	Inverse variance weighted	18	-0.0157106	0.0205111	0.443703	0.984412	0.945622	1.02479	10.8057	17	0.866485	NA	NA	NA	0.871497
IL18	Inverse variance weighted	3	0.126825	0.0357162	0.000384	1.13522	1.05847	1.21754	0.379396	2	0.827209	NA	NA	NA	0.0216153
IL18	MR Egger	3	0.11643	0.0524725	0.269555	1.12348	1.01368	1.24518	0.306275	1	0.579975	0.00253008	0.00935651	0.831874	NA
IL18	Weighted median	3	0.125876	0.0378906	0.000893	1.13414	1.05297	1.22158	NA	NA	NA	NA	NA	NA	NA
IL18BP	Wald ratio	1	0.268843	0.247675	0.277714	1.30845	0.805253	2.12609	NA	NA	NA	NA	NA	NA	0.766928
IL18R1	Inverse variance weighted	9	-0.0352749	0.0225311	0.11744	0.96534	0.923637	1.00893	8.67535	8	0.370419	NA	NA	NA	0.583915
IL18R1	MR Egger	9	-0.0399906	0.0483312	0.43529	0.960798	0.873961	1.05626	8.65969	7	0.278021	0.00123688	0.0109936	0.913579	NA
IL18R1	Weighted median	9	-0.030812	0.0262083	0.239731	0.969658	0.921106	1.02077	NA	NA	NA	NA	NA	NA	NA
IL19	Inverse variance weighted	2	-0.0217786	0.0457098	0.633751	0.978457	0.894608	1.07016	NA	NA	NA	NA	NA	NA	0.917093
IL1B	Wald ratio	1	0.151689	0.262747	0.563724	1.1638	0.695382	1.94774	NA	NA	NA	NA	NA	NA	0.899666
IL1R1	MR Egger	3	0.376082	0.137032	0.222446	1.45657	1.11349	1.90535	0.287728	1	0.59168	-0.0655506	0.0187792	0.177624	NA
IL1R1	Weighted median	3	-0.064719	0.0497532	0.193327	0.937331	0.850241	1.03334	NA	NA	NA	NA	NA	NA	NA
IL1R1	Inverse variance weighted	3	-0.0742034	0.115439	0.520359	0.928483	0.740474	1.16423	12.472	2	0.00195772	NA	NA	NA	0.881626
IL1R2	Inverse variance weighted	9	0.0889037	0.0387181	0.0216656	1.09298	1.0131	1.17915	17.0635	8	0.0294545	NA	NA	NA	0.271087
IL1R2	MR Egger	9	0.211338	0.150966	0.20427	1.23533	0.91892	1.66069	15.5004	7	0.0300945	-0.0337339	0.0401501	0.42856	NA
IL1R2	Weighted median	9	0.117238	0.0311215	0.000165	1.12439	1.05785	1.19511	NA	NA	NA	NA	NA	NA	NA
IL1RAP	Inverse variance weighted	11	-0.0176531	0.0166935	0.290289	0.982502	0.950875	1.01518	5.25604	10	0.873431	NA	NA	NA	0.773089
IL1RAP	MR Egger	11	-0.0158695	0.0261488	0.558918	0.984256	0.935082	1.03602	5.24819	9	0.812158	-0.00072	0.00812416	0.931326	NA
IL1RAP	Weighted median	11	-0.0197448	0.0174369	0.257484	0.980449	0.947507	1.01454	NA	NA	NA	NA	NA	NA	NA
IL1RL1	MR Egger	6	0.0244105	0.145787	0.875148	1.02471	0.770026	1.36363	40.4711	4	3.46e-08	-0.000724	0.0251077	0.978385	NA
IL1RL1	Weighted median	6	0.0347952	0.0317624	0.273304	1.03541	0.972915	1.10191	NA	NA	NA	NA	NA	NA	NA
IL1RL1	Inverse variance weighted	6	0.0209062	0.0719714	0.77145	1.02113	0.88678	1.17583	40.4795	5	1.2e-07	NA	NA	NA	0.944751
IL1RL2	Inverse variance weighted	8	-0.0526468	0.0379906	0.165813	0.948715	0.880638	1.02205	13.1862	7	0.0677006	NA	NA	NA	0.661618
IL1RL2	MR Egger	8	-0.0791096	0.0716068	0.311578	0.923939	0.802953	1.06315	12.7604	6	0.0470026	0.00653244	0.0146	0.670266	NA
IL1RL2	Weighted median	8	-0.0281489	0.0355371	0.428303	0.972244	0.906829	1.04238	NA	NA	NA	NA	NA	NA	NA
IL1RN	MR Egger	3	0.162356	0.0788217	0.287733	1.17628	1.0079	1.37279	0.871467	1	0.35055	-0.0273286	0.0123616	0.270431	NA
IL1RN	Weighted median	3	0.0199662	0.0356283	0.575205	1.02017	0.951358	1.09395	NA	NA	NA	NA	NA	NA	NA
IL1RN	Inverse variance weighted	3	0.00669703	0.0601235	0.911309	1.00672	0.894809	1.13263	5.75895	2	0.0561641	NA	NA	NA	0.975078
IL20	Wald ratio	1	-0.301853	0.229983	0.189351	0.739447	0.471131	1.16057	NA	NA	NA	NA	NA	NA	0.69102
IL20RB	Wald ratio	1	-0.0104968	0.0892225	0.906347	0.989558	0.830795	1.17866	NA	NA	NA	NA	NA	NA	0.972932
IL22	Inverse variance weighted	2	-0.0616629	0.0967841	0.524048	0.9402	0.777742	1.13659	NA	NA	NA	NA	NA	NA	0.881626
IL22RA1	Inverse variance weighted	2	0.131477	0.0514679	0.0106327	1.14051	1.03107	1.26157	NA	NA	NA	NA	NA	NA	0.184209
IL2RA	MR Egger	6	0.03491	0.0773163	0.675012	1.03553	0.889914	1.20496	4.62757	4	0.327688	-0.00275213	0.0142785	0.856549	NA
IL2RA	Weighted median	6	0.0297356	0.0353283	0.39996	1.03018	0.961262	1.10404	NA	NA	NA	NA	NA	NA	NA
IL2RA	Inverse variance weighted	6	0.0215457	0.0318051	0.498134	1.02178	0.960028	1.0875	4.67055	5	0.457394	NA	NA	NA	0.880036
IL31RA	MR Egger	26	0.0273628	0.0325279	0.408535	1.02774	0.964262	1.0954	22.6023	24	0.543365	-0.0107442	0.013145	0.421764	NA
IL31RA	Weighted median	26	0.0186617	0.0247839	0.451465	1.01884	0.970528	1.06955	NA	NA	NA	NA	NA	NA	NA
IL31RA	Inverse variance weighted	26	0.0051149	0.0178095	0.773959	1.00513	0.970648	1.04083	23.2704	25	0.561779	NA	NA	NA	0.944751
IL32	Inverse variance weighted	4	0.105118	0.0412769	0.0108757	1.11084	1.02451	1.20445	2.05349	3	0.561379	NA	NA	NA	0.185776
IL32	MR Egger	4	0.0870711	0.059291	0.279696	1.09097	0.971281	1.22542	1.87371	2	0.391859	0.00418681	0.00987431	0.71281	NA
IL32	Weighted median	4	0.0952682	0.0453078	0.0354932	1.09995	1.00649	1.2021	NA	NA	NA	NA	NA	NA	NA
IL34	MR Egger	21	-0.0836397	0.0414896	0.058172	0.919763	0.847928	0.997683	22.8575	19	0.243675	0.0449601	0.0175704	0.0191949	NA
IL34	Weighted median	21	-0.0400774	0.0280096	0.152474	0.960715	0.909395	1.01493	NA	NA	NA	NA	NA	NA	NA
IL34	Inverse variance weighted	21	0.00545051	0.0255038	0.830771	1.00547	0.95644	1.057	30.7347	20	0.0587923	NA	NA	NA	0.956672
IL36A	Wald ratio	1	0.319559	0.19443	0.100266	1.37652	0.94033	2.01505	NA	NA	NA	NA	NA	NA	0.546343
IL36G	Inverse variance weighted	2	0.209257	0.108737	0.0543011	1.23276	0.996139	1.52559	NA	NA	NA	NA	NA	NA	0.413791
IL4R	Inverse variance weighted	2	-0.0445104	0.0670176	0.506588	0.956466	0.838731	1.09073	NA	NA	NA	NA	NA	NA	0.880269
IL5RA	Inverse variance weighted	9	-0.0338773	0.0260012	0.192605	0.96669	0.91866	1.01723	4.53291	8	0.806132	NA	NA	NA	0.694465
IL5RA	MR Egger	9	-0.170949	0.102916	0.140658	0.842864	0.688896	1.03124	2.63805	7	0.916348	0.0305341	0.0221818	0.21107	NA
IL5RA	Weighted median	9	-0.0383597	0.0297576	0.197373	0.962367	0.907842	1.02017	NA	NA	NA	NA	NA	NA	NA
IL6R	Inverse variance weighted	10	-0.022707	0.0212471	0.2852	0.977549	0.937676	1.01912	15.6572	9	0.0743952	NA	NA	NA	0.771802
IL6R	MR Egger	10	0.0082583	0.0332212	0.809944	1.00829	0.944731	1.07613	13.2891	8	0.102283	-0.0125721	0.0105296	0.266684	NA
IL6R	Weighted median	10	-0.0113109	0.0187369	0.546062	0.988753	0.9531	1.02574	NA	NA	NA	NA	NA	NA	NA
IL6ST	Inverse variance weighted	2	-0.0425333	0.0546482	0.436385	0.958359	0.861015	1.06671	NA	NA	NA	NA	NA	NA	0.867209
IL7	Inverse variance weighted	2	-0.266706	0.0981418	0.00657648	0.765898	0.631875	0.928348	NA	NA	NA	NA	NA	NA	0.148117
IL7R	Inverse variance weighted	8	0.0576067	0.0259265	0.0262886	1.0593	1.00681	1.11452	3.84038	7	0.797968	NA	NA	NA	0.297693
IL7R	MR Egger	8	0.0535403	0.0512274	0.33622	1.055	0.954216	1.16643	3.83191	6	0.699411	0.000854	0.00928149	0.929666	NA
IL7R	Weighted median	8	0.0779549	0.0322578	0.0156654	1.08107	1.01484	1.15163	NA	NA	NA	NA	NA	NA	NA
IMMT	Wald ratio	1	0.028036	0.0797274	0.725102	1.02843	0.879651	1.20238	NA	NA	NA	NA	NA	NA	0.933195
IMPA1	Wald ratio	1	0.00763311	0.047707	0.872881	1.00766	0.917711	1.10643	NA	NA	NA	NA	NA	NA	0.968965
ING1	Wald ratio	1	-0.367777	0.187032	0.049254	0.692271	0.479813	0.998806	NA	NA	NA	NA	NA	NA	0.400955
INHBB	MR Egger	4	-0.0354377	0.0679271	0.653899	0.965183	0.844868	1.10263	0.174075	2	0.916643	0.00293611	0.0140144	0.853456	NA
INHBB	Weighted median	4	-0.0231266	0.0346729	0.504776	0.977139	0.91294	1.04585	NA	NA	NA	NA	NA	NA	NA
INHBB	Inverse variance weighted	4	-0.0230365	0.0333217	0.489354	0.977227	0.915443	1.04318	0.217968	3	0.974638	NA	NA	NA	0.880036
INHBC	MR Egger	10	0.000534	0.0717157	0.99424	1.00053	0.869333	1.15154	10.8911	8	0.207944	-0.00270874	0.0187589	0.888758	NA
INHBC	Weighted median	10	0.0158172	0.0319156	0.62018	1.01594	0.954338	1.08152	NA	NA	NA	NA	NA	NA	NA
INHBC	Inverse variance weighted	10	-0.00872883	0.0302691	0.77306	0.991309	0.934208	1.0519	10.9195	9	0.281266	NA	NA	NA	0.944751
INPP1	Wald ratio	1	0.100848	0.118081	0.393075	1.10611	0.877576	1.39415	NA	NA	NA	NA	NA	NA	0.841321
INPP5D	Inverse variance weighted	2	0.238881	0.134726	0.076215	1.26983	0.975132	1.65358	NA	NA	NA	NA	NA	NA	0.475507
INSL3	Wald ratio	1	0.280444	0.331708	0.397857	1.32372	0.690939	2.53601	NA	NA	NA	NA	NA	NA	0.842705
INSL4	Inverse variance weighted	2	-0.0425974	0.056016	0.446985	0.958297	0.858654	1.0695	NA	NA	NA	NA	NA	NA	0.871659
INSL5	Inverse variance weighted	2	-0.0389652	0.0522566	0.455878	0.961784	0.868152	1.06551	NA	NA	NA	NA	NA	NA	0.874339
INSR	Wald ratio	1	0.11866	0.205678	0.563991	1.12599	0.752414	1.68504	NA	NA	NA	NA	NA	NA	0.899666
IPCEF1	Inverse variance weighted	2	-0.212888	0.140218	0.128949	0.808247	0.614028	1.0639	NA	NA	NA	NA	NA	NA	0.602323
IQGAP2	Wald ratio	1	0.257081	0.0675755	0.000142	1.29315	1.13273	1.47628	NA	NA	NA	NA	NA	NA	0.00929662
IRAK4	Wald ratio	1	-0.0549475	0.140908	0.696572	0.946535	0.718114	1.24761	NA	NA	NA	NA	NA	NA	0.930669
ISLR2	Inverse variance weighted	2	0.0465646	0.0437691	0.287388	1.04767	0.961536	1.14151	NA	NA	NA	NA	NA	NA	0.771802
ISM1	Inverse variance weighted	5	-0.0469855	0.0354526	0.18507	0.954101	0.890054	1.02276	2.30634	4	0.679614	NA	NA	NA	0.687408
ISM1	MR Egger	5	0.0506938	0.0884476	0.606685	1.052	0.884561	1.25113	0.853233	3	0.836696	-0.0139133	0.011542	0.314438	NA
ISM1	Weighted median	5	-0.0302311	0.0406251	0.456787	0.970221	0.895963	1.05063	NA	NA	NA	NA	NA	NA	NA
IST1	Wald ratio	1	0.0970566	0.112137	0.386755	1.10192	0.884501	1.37279	NA	NA	NA	NA	NA	NA	0.833992
ITGA11	MR Egger	5	0.0301879	0.111292	0.803793	1.03065	0.828661	1.28187	8.79041	3	0.0322112	-0.00910509	0.0221923	0.709142	NA
ITGA11	Weighted median	5	0.00392451	0.0381405	0.918045	1.00393	0.931619	1.08186	NA	NA	NA	NA	NA	NA	NA
ITGA11	Inverse variance weighted	5	-0.00788563	0.0546765	0.885324	0.992145	0.89132	1.10438	9.28365	4	0.0543878	NA	NA	NA	0.97274
ITGA2	Inverse variance weighted	10	-0.0304433	0.0341368	0.372499	0.970015	0.907237	1.03714	19.359	9	0.0223074	NA	NA	NA	0.823397
ITGA2	MR Egger	10	0.0600202	0.051889	0.280764	1.06186	0.959175	1.17553	12.4624	8	0.131734	-0.0298657	0.0141942	0.0685017	NA
ITGA2	Weighted median	10	-0.0239303	0.0278797	0.390704	0.976354	0.924433	1.03119	NA	NA	NA	NA	NA	NA	NA
ITGA5	Wald ratio	1	-0.0119208	0.177729	0.946523	0.98815	0.697488	1.39994	NA	NA	NA	NA	NA	NA	0.985267
ITGA6	MR Egger	4	-0.0136745	0.0868521	0.889352	0.986419	0.832015	1.16948	2.34123	2	0.310176	-0.000262	0.0125738	0.985272	NA
ITGA6	Weighted median	4	-0.021508	0.0428619	0.61581	0.978722	0.899859	1.0645	NA	NA	NA	NA	NA	NA	NA
ITGA6	Inverse variance weighted	4	-0.0152342	0.0406788	0.708033	0.984881	0.909405	1.06662	2.34174	3	0.504573	NA	NA	NA	0.931085
ITGAL	Wald ratio	1	0.00942767	0.0619533	0.87905	1.00947	0.894044	1.1398	NA	NA	NA	NA	NA	NA	0.97274
ITGAM	Wald ratio	1	-0.264046	0.0618658	1.97e-05	0.767938	0.680245	0.866937	NA	NA	NA	NA	NA	NA	0.00199859
ITGAV	MR Egger	3	-0.480634	1.2496	0.766242	0.618391	0.0534052	7.16051	5.31524	1	0.0211397	0.0710937	0.184517	0.765872	NA
ITGAV	Weighted median	3	0.027731	0.0593668	0.640419	1.02812	0.915186	1.15499	NA	NA	NA	NA	NA	NA	NA
ITGAV	Inverse variance weighted	3	-0.00180296	0.0989503	0.985463	0.998199	0.822221	1.21184	6.10431	2	0.0472571	NA	NA	NA	0.998766
ITGAX	Wald ratio	1	0.0744981	0.223494	0.738883	1.07734	0.695203	1.66954	NA	NA	NA	NA	NA	NA	0.935487
ITGB2	Wald ratio	1	-0.150763	0.0815493	0.0644954	0.860051	0.733007	1.00911	NA	NA	NA	NA	NA	NA	0.452692
ITGB5	Inverse variance weighted	2	0.00478214	0.163294	0.976637	1.00479	0.729589	1.38381	NA	NA	NA	NA	NA	NA	0.996477
ITGB6	Inverse variance weighted	3	0.0611799	0.0518193	0.237746	1.06309	0.960419	1.17674	3.65279	2	0.160993	NA	NA	NA	0.731221
ITGB6	MR Egger	3	0.115639	0.098913	0.45047	1.12259	0.924751	1.36276	2.46552	1	0.11637	-0.011636	0.0167681	0.613797	NA
ITGB6	Weighted median	3	0.0671708	0.0380582	0.0775718	1.06948	0.992604	1.15231	NA	NA	NA	NA	NA	NA	NA
ITGB7	Inverse variance weighted	2	0.20583	0.07246	0.0045028	1.22854	1.06589	1.41602	NA	NA	NA	NA	NA	NA	0.120338
ITGBL1	Inverse variance weighted	7	0.0317843	0.0246903	0.197983	1.03229	0.983528	1.08348	3.24379	6	0.777685	NA	NA	NA	0.701297
ITGBL1	MR Egger	7	-0.00572756	0.0527803	0.917806	0.994289	0.896572	1.10266	2.59717	5	0.761795	0.00705704	0.00877603	0.457835	NA
ITGBL1	Weighted median	7	0.0172969	0.0295455	0.558255	1.01745	0.960201	1.07811	NA	NA	NA	NA	NA	NA	NA
ITIH1	Wald ratio	1	0.0469589	0.070811	0.507229	1.04808	0.91226	1.20412	NA	NA	NA	NA	NA	NA	0.880269
ITIH3	Inverse variance weighted	7	-0.0690838	0.0401645	0.0854285	0.933248	0.862598	1.00969	4.33628	6	0.631269	NA	NA	NA	0.50485
ITIH3	MR Egger	7	-0.166845	0.118723	0.218909	0.846331	0.670627	1.06807	3.5706	5	0.612733	0.020702	0.0236586	0.421593	NA
ITIH3	Weighted median	7	-0.0711814	0.0430004	0.0978506	0.931293	0.856019	1.01319	NA	NA	NA	NA	NA	NA	NA
ITIH4	MR Egger	4	0.0462617	0.0806426	0.624107	1.04735	0.894225	1.22669	1.10489	2	0.575542	-0.0107492	0.0151558	0.551706	NA
ITIH4	Weighted median	4	-0.00214783	0.0401104	0.957295	0.997854	0.922411	1.07947	NA	NA	NA	NA	NA	NA	NA
ITIH4	Inverse variance weighted	4	-0.00386754	0.0388278	0.920656	0.99614	0.923144	1.07491	1.60791	3	0.657597	NA	NA	NA	0.978023
ITIH5	Wald ratio	1	-0.07585	0.0964812	0.431772	0.926955	0.767242	1.11992	NA	NA	NA	NA	NA	NA	0.863467
ITPA	Inverse variance weighted	10	-0.0342448	0.0240385	0.154278	0.966335	0.921862	1.01295	3.69365	9	0.930395	NA	NA	NA	0.638206
ITPA	MR Egger	10	0.014994	0.044749	0.746189	1.01511	0.929867	1.10816	1.99182	8	0.981262	-0.0232402	0.0178148	0.228325	NA
ITPA	Weighted median	10	-0.0337273	0.0282073	0.231815	0.966835	0.914833	1.02179	NA	NA	NA	NA	NA	NA	NA
ITPR1	Wald ratio	1	-0.317815	0.106864	0.0029392	0.727737	0.590216	0.897302	NA	NA	NA	NA	NA	NA	0.0976682
JAM2	Inverse variance weighted	2	0.0393155	0.179176	0.82632	1.0401	0.732077	1.47772	NA	NA	NA	NA	NA	NA	0.956672
JAM3	Inverse variance weighted	2	-0.180909	0.0881738	0.0401955	0.834511	0.702064	0.991944	NA	NA	NA	NA	NA	NA	0.363733
JPT2	Wald ratio	1	-0.207691	0.327321	0.525743	0.812458	0.427739	1.5432	NA	NA	NA	NA	NA	NA	0.882917
KAZALD1	Inverse variance weighted	8	0.0352163	0.0283179	0.213644	1.03584	0.979918	1.09496	3.49198	7	0.836074	NA	NA	NA	0.716433
KAZALD1	MR Egger	8	0.0141293	0.0409796	0.742018	1.01423	0.935952	1.09905	2.9852	6	0.810703	0.0048611	0.00682847	0.503262	NA
KAZALD1	Weighted median	8	0.030696	0.0340273	0.367004	1.03117	0.964643	1.10229	NA	NA	NA	NA	NA	NA	NA
KCTD5	Wald ratio	1	-0.622412	0.220662	0.00479261	0.536649	0.348224	0.827031	NA	NA	NA	NA	NA	NA	0.121433
KDR	MR Egger	9	-0.00195417	0.0473061	0.968203	0.998048	0.909669	1.09501	16.1598	7	0.0236961	0.00258031	0.0157914	0.874821	NA
KDR	Weighted median	9	-0.00311659	0.0238679	0.89611	0.996888	0.951327	1.04463	NA	NA	NA	NA	NA	NA	NA
KDR	Inverse variance weighted	9	0.0034908	0.0314686	0.911672	1.0035	0.943473	1.06734	16.2214	8	0.0393185	NA	NA	NA	0.975078
KEL	MR Egger	6	-0.0139613	0.0715716	0.854848	0.986136	0.857065	1.13464	8.79976	4	0.0663042	-0.000923	0.0381752	0.981876	NA
KEL	Weighted median	6	-0.00228264	0.0299303	0.939208	0.99772	0.940874	1.058	NA	NA	NA	NA	NA	NA	NA
KEL	Inverse variance weighted	6	-0.015366	0.0373569	0.68083	0.984751	0.915225	1.05956	8.80104	5	0.117268	NA	NA	NA	0.929551
KHK	Inverse variance weighted	4	0.0615923	0.0347681	0.0764752	1.06353	0.993468	1.13853	1.32054	3	0.724261	NA	NA	NA	0.475507
KHK	MR Egger	4	0.0482394	0.0622494	0.519453	1.04942	0.928886	1.1856	1.25367	2	0.534281	0.00265665	0.0102731	0.820123	NA
KHK	Weighted median	4	0.0595635	0.0349128	0.087996	1.06137	0.991174	1.13654	NA	NA	NA	NA	NA	NA	NA
KIAA0319	MR Egger	4	0.0192929	0.0668014	0.79991	1.01948	0.894368	1.16209	2.38622	2	0.303276	-0.0061193	0.0132858	0.690324	NA
KIAA0319	Weighted median	4	0.0133632	0.0304122	0.66037	1.01345	0.954808	1.0757	NA	NA	NA	NA	NA	NA	NA
KIAA0319	Inverse variance weighted	4	-0.00796416	0.0283703	0.778924	0.992067	0.938409	1.04879	2.63933	3	0.450636	NA	NA	NA	0.945436
KIF1C	Wald ratio	1	0.260246	0.221456	0.239931	1.29725	0.840459	2.00231	NA	NA	NA	NA	NA	NA	0.732221
KIF22	Wald ratio	1	-1.35768	0.264787	2.94e-07	0.257257	0.1531	0.432273	NA	NA	NA	NA	NA	NA	5.95e-05
KIFBP	Wald ratio	1	-0.141028	0.214608	0.511089	0.868465	0.570262	1.3226	NA	NA	NA	NA	NA	NA	0.88121
KIR2DL2	Inverse variance weighted	4	0.0611485	0.0391832	0.118624	1.06306	0.984471	1.14792	1.8952	3	0.59444	NA	NA	NA	0.586287
KIR2DL2	MR Egger	4	0.0809119	0.0493424	0.242724	1.08428	0.984325	1.19437	1.46089	2	0.481694	-0.00498275	0.00756082	0.577612	NA
KIR2DL2	Weighted median	4	0.0651521	0.0401956	0.105045	1.06732	0.986461	1.15481	NA	NA	NA	NA	NA	NA	NA
KIR2DL3	Inverse variance weighted	5	-0.106374	0.0860718	0.216504	0.899088	0.759515	1.06431	9.70491	4	0.0457029	NA	NA	NA	0.71855
KIR2DL3	MR Egger	5	-0.345769	0.108086	0.0493686	0.707676	0.572572	0.874659	3.01585	3	0.389188	0.0352677	0.0136722	0.081814	NA
KIR2DL3	Weighted median	5	-0.171155	0.0694222	0.013685	0.842691	0.735487	0.965521	NA	NA	NA	NA	NA	NA	NA
KIR2DS4	Inverse variance weighted	10	0.0636822	0.037913	0.0930172	1.06575	0.989429	1.14797	14.4803	9	0.106237	NA	NA	NA	0.5335
KIR2DS4	MR Egger	10	0.028195	0.0587546	0.644161	1.0286	0.91671	1.15414	13.4015	8	0.0987629	0.00798934	0.00995564	0.445451	NA
KIR2DS4	Weighted median	10	0.123561	0.0463816	0.00772148	1.13152	1.03319	1.2392	NA	NA	NA	NA	NA	NA	NA
KIR3DL1	MR Egger	9	0.0198838	0.0493303	0.69892	1.02008	0.926072	1.12364	14.9165	7	0.0370853	-0.0125817	0.0139839	0.398159	NA
KIR3DL1	Weighted median	9	-0.0157228	0.0322205	0.625568	0.9844	0.924155	1.04857	NA	NA	NA	NA	NA	NA	NA
KIR3DL1	Inverse variance weighted	9	-0.0110422	0.0349598	0.752113	0.989019	0.923519	1.05916	16.6415	8	0.0340667	NA	NA	NA	0.939765
KIR3DL2	Wald ratio	1	-0.158141	0.108292	0.144203	0.85373	0.690463	1.0556	NA	NA	NA	NA	NA	NA	0.620593
KIRREL2	Inverse variance weighted	5	-0.0736056	0.0601554	0.221106	0.929038	0.825711	1.04529	5.58924	4	0.231996	NA	NA	NA	0.722421
KIRREL2	MR Egger	5	-0.123616	0.124958	0.395464	0.883719	0.691748	1.12896	5.19962	3	0.15775	0.0172586	0.0364005	0.66778	NA
KIRREL2	Weighted median	5	-0.0487453	0.0579195	0.40001	0.952424	0.850214	1.06692	NA	NA	NA	NA	NA	NA	NA
KIT	MR Egger	3	0.667161	0.805127	0.559483	1.9487	0.402167	9.4424	2.2979	1	0.129549	-0.0243214	0.0350264	0.61361	NA
KIT	Weighted median	3	0.241251	0.176576	0.171854	1.27284	0.90047	1.7992	NA	NA	NA	NA	NA	NA	NA
KIT	Inverse variance weighted	3	0.126268	0.175248	0.471212	1.13459	0.804754	1.5996	3.40585	2	0.18215	NA	NA	NA	0.876073
KITLG	Wald ratio	1	0.173383	0.183786	0.345478	1.18932	0.829579	1.70507	NA	NA	NA	NA	NA	NA	0.817178
KLB	MR Egger	7	0.00599608	0.0337175	0.865835	1.00601	0.94168	1.07474	5.27578	5	0.383159	-0.000438	0.00713005	0.953449	NA
KLB	Weighted median	7	0.00777901	0.0255935	0.76117	1.00781	0.958501	1.05965	NA	NA	NA	NA	NA	NA	NA
KLB	Inverse variance weighted	7	0.00442034	0.021271	0.835377	1.00443	0.963415	1.04719	5.27975	6	0.508466	NA	NA	NA	0.956672
KLHL41	Inverse variance weighted	2	-0.169185	0.330774	0.609013	0.844353	0.441533	1.61467	NA	NA	NA	NA	NA	NA	0.907648
KLK1	MR Egger	4	0.0450001	0.0414018	0.390621	1.04603	0.964498	1.13445	0.545848	2	0.76115	-0.0097081	0.0098979	0.430101	NA
KLK1	Weighted median	4	0.0165588	0.0310832	0.594225	1.0167	0.956605	1.08056	NA	NA	NA	NA	NA	NA	NA
KLK1	Inverse variance weighted	4	0.0162837	0.0292731	0.578027	1.01642	0.959741	1.07644	1.50787	3	0.680456	NA	NA	NA	0.899666
KLK10	MR Egger	7	0.016893	0.0276352	0.567731	1.01704	0.963414	1.07364	3.84099	5	0.572529	-0.00411882	0.00598387	0.521877	NA
KLK10	Weighted median	7	0.00989106	0.0199251	0.619603	1.00994	0.971259	1.05016	NA	NA	NA	NA	NA	NA	NA
KLK10	Inverse variance weighted	7	0.0032693	0.019286	0.86539	1.00327	0.966058	1.04192	4.31478	6	0.63416	NA	NA	NA	0.967134
KLK11	MR Egger	3	0.0663255	0.0504811	0.414169	1.06857	0.967909	1.17971	0.641929	1	0.423013	-0.0277037	0.0110602	0.241817	NA
KLK11	Weighted median	3	-0.00722136	0.0376537	0.847912	0.992805	0.922173	1.06885	NA	NA	NA	NA	NA	NA	NA
KLK11	Inverse variance weighted	3	-0.0208636	0.0679873	0.758938	0.979352	0.85717	1.11895	6.91598	2	0.031493	NA	NA	NA	0.939765
KLK12	MR Egger	11	-0.0798737	0.0331482	0.0392754	0.923233	0.865157	0.985207	10.0362	9	0.347565	0.0248266	0.00983941	0.0325982	NA
KLK12	Weighted median	11	-0.0459708	0.0240869	0.056321	0.95507	0.911028	1.00124	NA	NA	NA	NA	NA	NA	NA
KLK12	Inverse variance weighted	11	-0.0178659	0.0275759	0.51706	0.982293	0.93061	1.03685	17.1356	10	0.0714176	NA	NA	NA	0.88121
KLK13	MR Egger	3	-0.0883934	0.0662387	0.409406	0.915401	0.803947	1.0423	0.0274289	1	0.868459	0.025453	0.0176953	0.386752	NA
KLK13	Weighted median	3	-0.00297046	0.0315342	0.924952	0.997034	0.937276	1.0606	NA	NA	NA	NA	NA	NA	NA
KLK13	Inverse variance weighted	3	-0.00139238	0.0276466	0.959833	0.998609	0.945937	1.05421	2.09642	2	0.350564	NA	NA	NA	0.991156
KLK14	Inverse variance weighted	7	0.0641361	0.0262661	0.0146151	1.06624	1.01273	1.12257	4.03718	6	0.671645	NA	NA	NA	0.218091
KLK14	MR Egger	7	0.0512875	0.0422252	0.27874	1.05263	0.969016	1.14345	3.88615	5	0.565922	0.00333017	0.00856906	0.713549	NA
KLK14	Weighted median	7	0.062077	0.030068	0.0389652	1.06404	1.00315	1.12864	NA	NA	NA	NA	NA	NA	NA
KLK15	Inverse variance weighted	13	0.0144449	0.0137134	0.292183	1.01455	0.987644	1.04219	8.81218	12	0.718884	NA	NA	NA	0.773089
KLK15	MR Egger	13	0.0126592	0.0210288	0.559382	1.01274	0.971847	1.05535	8.79963	11	0.640381	0.00156534	0.0139748	0.912832	NA
KLK15	Weighted median	13	0.0137474	0.0168449	0.414435	1.01384	0.980916	1.04787	NA	NA	NA	NA	NA	NA	NA
KLK3	Inverse variance weighted	2	0.105213	0.214205	0.623299	1.11095	0.73006	1.69055	NA	NA	NA	NA	NA	NA	0.913743
KLK4	MR Egger	5	0.0405429	0.0685341	0.595754	1.04138	0.910479	1.19109	3.21428	3	0.359753	-0.00852498	0.0126636	0.549048	NA
KLK4	Weighted median	5	-0.00440021	0.0398277	0.912028	0.995609	0.920846	1.07644	NA	NA	NA	NA	NA	NA	NA
KLK4	Inverse variance weighted	5	0.00166723	0.0356539	0.962703	1.00167	0.93406	1.07417	3.69982	4	0.448152	NA	NA	NA	0.992699
KLK6	Wald ratio	1	-0.025304	0.0521896	0.627784	0.975013	0.880209	1.08003	NA	NA	NA	NA	NA	NA	0.915175
KLK7	Inverse variance weighted	2	0.104711	0.039292	0.00770004	1.11039	1.02809	1.19928	NA	NA	NA	NA	NA	NA	0.15882
KLK8	Inverse variance weighted	6	-0.0529092	0.0305634	0.0834286	0.948466	0.893317	1.00702	4.66629	5	0.457947	NA	NA	NA	0.495923
KLK8	MR Egger	6	-0.0455888	0.0481499	0.397348	0.955435	0.869391	1.04999	4.61643	4	0.328964	-0.00288731	0.0138909	0.845495	NA
KLK8	Weighted median	6	-0.05397	0.0404777	0.182424	0.94746	0.875197	1.02569	NA	NA	NA	NA	NA	NA	NA
KLKB1	MR Egger	4	0.00684742	0.0708027	0.931774	1.00687	0.876406	1.15676	1.19116	2	0.551242	-0.00334202	0.0102463	0.775263	NA
KLKB1	Weighted median	4	-0.0109886	0.0388693	0.777401	0.989072	0.916519	1.06737	NA	NA	NA	NA	NA	NA	NA
KLKB1	Inverse variance weighted	4	-0.0131345	0.0354954	0.711357	0.986951	0.920622	1.05806	1.29755	3	0.729715	NA	NA	NA	0.931085
KLRB1	MR Egger	5	0.276383	0.202623	0.26588	1.31835	0.886249	1.96114	12.1115	3	0.00701077	-0.0556967	0.0223014	0.0879041	NA
KLRB1	Weighted median	5	-0.0269724	0.088558	0.760691	0.973388	0.818284	1.15789	NA	NA	NA	NA	NA	NA	NA
KLRB1	Inverse variance weighted	5	-0.0993788	0.206237	0.6299	0.9054	0.604349	1.35641	37.2924	4	1.57e-07	NA	NA	NA	0.916588
KLRD1	MR Egger	4	-0.202805	0.150565	0.310321	0.816438	0.607798	1.0967	28.0557	2	8.09e-07	0.0442385	0.0349019	0.332573	NA
KLRD1	Weighted median	4	-0.0769513	0.0278438	0.00571547	0.925935	0.876757	0.977871	NA	NA	NA	NA	NA	NA	NA
KLRD1	Inverse variance weighted	4	-0.0517669	0.100912	0.607957	0.94955	0.779148	1.15722	50.5927	3	5.97e-11	NA	NA	NA	0.907648
KLRF1	Inverse variance weighted	4	-0.211355	0.147472	0.151804	0.809487	0.606289	1.08079	36.88	3	4.88e-08	NA	NA	NA	0.630547
KLRF1	MR Egger	4	0.192941	0.187479	0.4116	1.21281	0.839861	1.75137	9.16822	2	0.0102128	-0.0978957	0.0398161	0.133164	NA
KLRF1	Weighted median	4	-0.215749	0.0538317	6.13e-05	0.805938	0.725235	0.89562	NA	NA	NA	NA	NA	NA	NA
KLRK1	Inverse variance weighted	7	-0.129523	0.043914	0.00318326	0.878515	0.806062	0.957479	22.5995	6	0.000942	NA	NA	NA	0.10242
KLRK1	MR Egger	7	-0.081572	0.088607	0.399496	0.921666	0.774729	1.09647	20.915	5	0.000841	-0.0188289	0.0296709	0.553592	NA
KLRK1	Weighted median	7	-0.0811	0.0310809	0.00907239	0.922102	0.867605	0.980021	NA	NA	NA	NA	NA	NA	NA
KRT18	Wald ratio	1	0.244338	0.227732	0.283309	1.27678	0.817081	1.9951	NA	NA	NA	NA	NA	NA	0.770827
KRT19	Wald ratio	1	0.0316761	0.0640261	0.620786	1.03218	0.910451	1.17019	NA	NA	NA	NA	NA	NA	0.912497
KRT5	Wald ratio	1	-0.047472	0.100339	0.636129	0.953637	0.783381	1.1609	NA	NA	NA	NA	NA	NA	0.917093
KYAT1	Wald ratio	1	-0.0155912	0.0722866	0.829232	0.98453	0.854471	1.13438	NA	NA	NA	NA	NA	NA	0.956672
KYNU	Inverse variance weighted	6	0.0748527	0.0405689	0.0650264	1.07773	0.995349	1.16692	5.58926	5	0.348257	NA	NA	NA	0.45295
KYNU	MR Egger	6	0.13411	0.0792712	0.165945	1.14352	0.978963	1.33573	4.68678	4	0.320971	-0.0231487	0.0263762	0.429695	NA
KYNU	Weighted median	6	0.0795716	0.0427514	0.062707	1.08282	0.995788	1.17747	NA	NA	NA	NA	NA	NA	NA
LACRT	Wald ratio	1	0.0193494	0.135446	0.886403	1.01954	0.781825	1.32953	NA	NA	NA	NA	NA	NA	0.97274
LACTB2	Inverse variance weighted	2	-0.018208	0.109718	0.868195	0.981957	0.791951	1.21755	NA	NA	NA	NA	NA	NA	0.967288
LAG3	Inverse variance weighted	2	-0.00577829	0.053984	0.91476	0.994238	0.894414	1.1052	NA	NA	NA	NA	NA	NA	0.975078
LAIR1	MR Egger	9	0.0133263	0.0513713	0.802781	1.01342	0.916346	1.12077	8.22726	7	0.312982	0.00108098	0.0108793	0.923637	NA
LAIR1	Weighted median	9	0.025926	0.036081	0.472419	1.02626	0.956196	1.10147	NA	NA	NA	NA	NA	NA	NA
LAIR1	Inverse variance weighted	9	0.0172201	0.0310934	0.579705	1.01737	0.957219	1.0813	8.23886	8	0.410492	NA	NA	NA	0.899666
LAIR2	Inverse variance weighted	13	-0.0454161	0.02234	0.0420578	0.9556	0.91466	0.998372	10.2079	12	0.597731	NA	NA	NA	0.370658
LAIR2	MR Egger	13	-0.0513719	0.0440928	0.268628	0.949925	0.871278	1.03567	10.1833	11	0.513978	0.00177494	0.0113289	0.878341	NA
LAIR2	Weighted median	13	-0.0328132	0.0294134	0.264599	0.967719	0.913508	1.02515	NA	NA	NA	NA	NA	NA	NA
LAMA4	Wald ratio	1	0.263882	0.057448	4.36e-06	1.30197	1.16333	1.45715	NA	NA	NA	NA	NA	NA	0.000589
LAMB1	MR Egger	8	-0.0142128	0.0419056	0.746043	0.985888	0.908148	1.07028	8.67704	6	0.192572	0.0109094	0.00998725	0.316595	NA
LAMB1	Weighted median	8	0.00449861	0.0286001	0.875014	1.00451	0.949749	1.06243	NA	NA	NA	NA	NA	NA	NA
LAMB1	Inverse variance weighted	8	0.0184534	0.0297582	0.535185	1.01862	0.960912	1.0798	10.4026	7	0.166883	NA	NA	NA	0.887115
LAMP1	Wald ratio	1	0.143725	0.171178	0.40112	1.15457	0.825485	1.61484	NA	NA	NA	NA	NA	NA	0.842705
LAMP3	Wald ratio	1	0.0133198	0.0426235	0.754661	1.01341	0.932187	1.10171	NA	NA	NA	NA	NA	NA	0.939765
LAP3	Wald ratio	1	0.0177091	0.189304	0.925468	1.01787	0.702348	1.47513	NA	NA	NA	NA	NA	NA	0.979083
LAT	Wald ratio	1	0.17975	0.241183	0.456101	1.19692	0.746045	1.92028	NA	NA	NA	NA	NA	NA	0.874339
LAT2	Wald ratio	1	-0.0912965	0.246356	0.710944	0.912747	0.563181	1.47929	NA	NA	NA	NA	NA	NA	0.931085
LATS1	Wald ratio	1	0.54227	0.160673	0.000738	1.71991	1.25527	2.35653	NA	NA	NA	NA	NA	NA	0.0340055
LAYN	Inverse variance weighted	6	0.089269	0.0353294	0.011512	1.09337	1.02023	1.17177	1.95659	5	0.855118	NA	NA	NA	0.194456
LAYN	MR Egger	6	0.0717469	0.206396	0.745649	1.07438	0.716921	1.61008	1.94917	4	0.745108	0.0043125	0.0500479	0.935474	NA
LAYN	Weighted median	6	0.0890098	0.0365542	0.0148915	1.09309	1.01752	1.17428	NA	NA	NA	NA	NA	NA	NA
LBP	Inverse variance weighted	14	-0.0229585	0.0228742	0.31553	0.977303	0.934455	1.02212	18.7789	13	0.130121	NA	NA	NA	0.79718
LBP	MR Egger	14	-0.0233551	0.0313227	0.470247	0.976916	0.918744	1.03877	18.7783	12	0.0940215	0.000231	0.011848	0.984775	NA
LBP	Weighted median	14	0.0083038	0.0249028	0.738795	1.00834	0.960304	1.05878	NA	NA	NA	NA	NA	NA	NA
LBR	Wald ratio	1	0.0587235	0.255379	0.818133	1.06048	0.642866	1.74939	NA	NA	NA	NA	NA	NA	0.955656
LCAT	Inverse variance weighted	2	0.130126	0.0715463	0.0689477	1.13897	0.989946	1.31043	NA	NA	NA	NA	NA	NA	0.45662
LCN15	Inverse variance weighted	4	0.0798085	0.0409667	0.0513993	1.08308	0.999514	1.17363	1.31448	3	0.725699	NA	NA	NA	0.408401
LCN15	MR Egger	4	-0.00610726	0.115658	0.962688	0.993911	0.792314	1.2468	0.683501	2	0.710526	0.017315	0.021798	0.51028	NA
LCN15	Weighted median	4	0.0845388	0.0445336	0.0576548	1.08822	0.997257	1.18747	NA	NA	NA	NA	NA	NA	NA
LCN2	Wald ratio	1	0.0236705	0.182054	0.896551	1.02395	0.716659	1.46301	NA	NA	NA	NA	NA	NA	0.972932
LCP1	Inverse variance weighted	17	-0.0162383	0.0156088	0.298186	0.983893	0.954248	1.01446	11.9077	16	0.750306	NA	NA	NA	0.773089
LCP1	MR Egger	17	0.00667211	0.0205432	0.749829	1.00669	0.966965	1.04806	8.96535	15	0.879322	-0.0176158	0.0102696	0.10686	NA
LCP1	Weighted median	17	-0.0151088	0.019451	0.437301	0.985005	0.948159	1.02328	NA	NA	NA	NA	NA	NA	NA
LDLR	Wald ratio	1	-0.224328	0.329015	0.495354	0.799053	0.419288	1.52279	NA	NA	NA	NA	NA	NA	0.880036
LDLRAP1	Wald ratio	1	-0.315126	0.181928	0.0832481	0.729697	0.510836	1.04232	NA	NA	NA	NA	NA	NA	0.495923
LECT2	MR Egger	33	-0.113024	0.0521244	0.0379253	0.893129	0.80639	0.989199	31.0068	31	0.465868	0.0394908	0.0189767	0.045784	NA
LECT2	Weighted median	33	-0.0162214	0.0270554	0.548797	0.983909	0.933093	1.03749	NA	NA	NA	NA	NA	NA	NA
LECT2	Inverse variance weighted	33	-0.0116091	0.0194325	0.550237	0.988458	0.951518	1.02683	35.3384	32	0.313352	NA	NA	NA	0.897851
LEFTY2	MR Egger	10	0.0407663	0.0840596	0.640699	1.04161	0.883388	1.22817	13.2268	8	0.104282	-0.0121799	0.0210171	0.578187	NA
LEFTY2	Weighted median	10	0.00196041	0.0251926	0.937974	1.00196	0.95369	1.05268	NA	NA	NA	NA	NA	NA	NA
LEFTY2	Inverse variance weighted	10	-0.00504174	0.027525	0.854665	0.994971	0.942716	1.05012	13.782	9	0.130293	NA	NA	NA	0.963137
LEG1	MR Egger	7	-0.0961286	0.153208	0.557907	0.908347	0.672727	1.22649	9.07524	5	0.106101	0.0213237	0.0313278	0.52632	NA
LEG1	Weighted median	7	0.000809	0.0376178	0.982833	1.00081	0.929674	1.07739	NA	NA	NA	NA	NA	NA	NA
LEG1	Inverse variance weighted	7	0.00267969	0.0467467	0.954287	1.00268	0.914897	1.09889	9.91616	6	0.128227	NA	NA	NA	0.989433
LEP	Wald ratio	1	0.0559762	0.255252	0.826418	1.05757	0.641262	1.74415	NA	NA	NA	NA	NA	NA	0.956672
LEPR	Inverse variance weighted	2	0.00850614	0.0449725	0.849982	1.00854	0.923449	1.10148	NA	NA	NA	NA	NA	NA	0.961057
LGALS1	Inverse variance weighted	2	-0.0645041	0.0769869	0.40211	0.937532	0.80622	1.09023	NA	NA	NA	NA	NA	NA	0.842705
LGALS3	MR Egger	15	0.03664	0.0524615	0.497221	1.03732	0.935958	1.14966	7.35835	13	0.882753	-0.0069372	0.01494	0.650085	NA
LGALS3	Weighted median	15	0.025589	0.0319995	0.423903	1.02592	0.963551	1.09232	NA	NA	NA	NA	NA	NA	NA
LGALS3	Inverse variance weighted	15	0.0153948	0.0256676	0.548655	1.01551	0.965689	1.06791	7.57396	14	0.910321	NA	NA	NA	0.896151
LGALS3BP	Inverse variance weighted	6	0.0813762	0.0669299	0.224045	1.08478	0.951414	1.23684	3.4828	5	0.625992	NA	NA	NA	0.725194
LGALS3BP	MR Egger	6	0.0788916	0.096717	0.46046	1.08209	0.895231	1.30794	3.48153	4	0.480692	0.000669	0.0188097	0.973317	NA
LGALS3BP	Weighted median	6	0.0933304	0.074721	0.211646	1.09782	0.948264	1.27097	NA	NA	NA	NA	NA	NA	NA
LGALS4	MR Egger	3	0.013227	0.198911	0.957729	1.01331	0.686164	1.49644	2.78843	1	0.094947	-0.00934546	0.0178302	0.692659	NA
LGALS4	Weighted median	3	-0.0542945	0.0867837	0.531558	0.947153	0.799003	1.12277	NA	NA	NA	NA	NA	NA	NA
LGALS4	Inverse variance weighted	3	-0.0678981	0.0997432	0.496043	0.934356	0.768439	1.1361	3.55447	2	0.169105	NA	NA	NA	0.880036
LGALS8	Wald ratio	1	-0.0683179	0.0458851	0.136517	0.933964	0.853634	1.02185	NA	NA	NA	NA	NA	NA	0.609514
LGALS9	MR Egger	5	-0.191299	0.397788	0.663477	0.825886	0.378718	1.80104	164.372	3	2.09e-35	0.0417763	0.0667788	0.575941	NA
LGALS9	Weighted median	5	-0.10158	0.038424	0.00820128	0.903409	0.837871	0.974073	NA	NA	NA	NA	NA	NA	NA
LGALS9	Inverse variance weighted	5	0.0138203	0.207392	0.946869	1.01392	0.675253	1.52243	185.815	4	4.2e-39	NA	NA	NA	0.985267
LGMN	MR Egger	11	0.00503139	0.0423609	0.908063	1.00504	0.924968	1.09205	5.06411	9	0.828684	-0.0080485	0.0140059	0.579606	NA
LGMN	Weighted median	11	-0.0119116	0.0329732	0.717911	0.988159	0.926317	1.05413	NA	NA	NA	NA	NA	NA	NA
LGMN	Inverse variance weighted	11	-0.0125788	0.0292461	0.667122	0.9875	0.932486	1.04576	5.39433	10	0.863329	NA	NA	NA	0.927118
LHB	Wald ratio	1	0.0237573	0.193298	0.902182	1.02404	0.701099	1.49574	NA	NA	NA	NA	NA	NA	0.972932
LHPP	Inverse variance weighted	6	0.0202743	0.0272143	0.45628	1.02048	0.967475	1.07639	4.37683	5	0.496531	NA	NA	NA	0.874339
LHPP	MR Egger	6	-0.0698995	0.0544603	0.268629	0.932487	0.83808	1.03753	0.72281	4	0.948486	0.0177111	0.00926533	0.128516	NA
LHPP	Weighted median	6	-0.000875	0.0307545	0.977308	0.999126	0.940679	1.0612	NA	NA	NA	NA	NA	NA	NA
LIF	Wald ratio	1	0.426481	0.226568	0.0597881	1.53186	0.982562	2.38823	NA	NA	NA	NA	NA	NA	0.438377
LIFR	Inverse variance weighted	2	-0.00563932	0.052983	0.915236	0.994377	0.896295	1.10319	NA	NA	NA	NA	NA	NA	0.975078
LILRA2	MR Egger	6	-0.0264404	0.0314451	0.447763	0.973906	0.915694	1.03582	1.27846	4	0.86502	0.0104499	0.00719107	0.219836	NA
LILRA2	Weighted median	6	-0.00184406	0.0243406	0.939609	0.998158	0.951656	1.04693	NA	NA	NA	NA	NA	NA	NA
LILRA2	Inverse variance weighted	6	0.00370133	0.023634	0.875552	1.00371	0.958274	1.0513	3.39018	5	0.640066	NA	NA	NA	0.970118
LILRA3	MR Egger	12	0.0989836	0.0566945	0.111415	1.10405	0.987936	1.23381	9.12283	10	0.520488	-0.0276554	0.0147792	0.0908231	NA
LILRA3	Weighted median	12	-0.00200381	0.0264882	0.939698	0.997998	0.947507	1.05118	NA	NA	NA	NA	NA	NA	NA
LILRA3	Inverse variance weighted	12	0.00118295	0.0235345	0.959912	1.00118	0.95605	1.04845	12.6244	11	0.318584	NA	NA	NA	0.991156
LILRA4	Wald ratio	1	0.288831	0.261583	0.269521	1.33487	0.799418	2.22895	NA	NA	NA	NA	NA	NA	0.759387
LILRA5	MR Egger	4	0.010212	0.0449863	0.841514	1.01026	0.925	1.10339	2.24233	2	0.3259	-0.00444669	0.0102123	0.705738	NA
LILRA5	Weighted median	4	-0.00582865	0.0274834	0.832046	0.994188	0.942051	1.04921	NA	NA	NA	NA	NA	NA	NA
LILRA5	Inverse variance weighted	4	-0.00505639	0.0266151	0.849323	0.994956	0.944384	1.04824	2.4549	3	0.483497	NA	NA	NA	0.961057
LILRA6	MR Egger	23	-0.00632705	0.0196759	0.750963	0.993693	0.956101	1.03276	23.0689	21	0.340314	0.00441952	0.00914804	0.634015	NA
LILRA6	Weighted median	23	0.00470134	0.018863	0.803178	1.00471	0.968245	1.04255	NA	NA	NA	NA	NA	NA	NA
LILRA6	Inverse variance weighted	23	0.000102	0.014238	0.994274	1.0001	0.972579	1.0284	23.3253	22	0.383559	NA	NA	NA	0.999699
LILRB1	Inverse variance weighted	7	-0.029	0.023401	0.215248	0.971417	0.927868	1.01701	1.72643	6	0.943063	NA	NA	NA	0.716433
LILRB1	MR Egger	7	-0.0139676	0.0524008	0.800457	0.986129	0.889876	1.09279	1.62363	5	0.898377	-0.00403467	0.012584	0.761466	NA
LILRB1	Weighted median	7	-0.0223041	0.0272535	0.413132	0.977943	0.927075	1.0316	NA	NA	NA	NA	NA	NA	NA
LILRB2	MR Egger	8	-0.0168117	0.0333038	0.631701	0.983329	0.921192	1.04966	3.59211	6	0.731677	0.00254054	0.00806448	0.763409	NA
LILRB2	Weighted median	8	-0.0101443	0.0221888	0.647541	0.989907	0.947779	1.03391	NA	NA	NA	NA	NA	NA	NA
LILRB2	Inverse variance weighted	8	-0.0085808	0.0206519	0.677778	0.991456	0.952125	1.03241	3.69135	7	0.814562	NA	NA	NA	0.928281
LILRB4	Inverse variance weighted	7	0.0384259	0.042966	0.371143	1.03917	0.955245	1.13048	7.07751	6	0.313739	NA	NA	NA	0.822425
LILRB4	MR Egger	7	-0.0125664	0.0600076	0.84239	0.987512	0.877936	1.11076	5.53626	5	0.353986	0.0111269	0.0094311	0.291146	NA
LILRB4	Weighted median	7	0.02097	0.0423575	0.62055	1.02119	0.939835	1.10959	NA	NA	NA	NA	NA	NA	NA
LILRB5	Inverse variance weighted	25	0.0279213	0.0196723	0.155806	1.02831	0.98942	1.06874	27.5004	24	0.281674	NA	NA	NA	0.640606
LILRB5	MR Egger	25	0.0229177	0.0299968	0.45263	1.02318	0.96476	1.08514	27.4403	23	0.23769	0.00222581	0.00991582	0.824374	NA
LILRB5	Weighted median	25	0.0277988	0.0248298	0.262895	1.02819	0.979349	1.07946	NA	NA	NA	NA	NA	NA	NA
LIPF	Inverse variance weighted	2	0.0528185	0.043297	0.222499	1.05424	0.968464	1.14761	NA	NA	NA	NA	NA	NA	0.723925
LMNB1	Wald ratio	1	-0.44221	0.245402	0.0715485	0.642615	0.397246	1.03954	NA	NA	NA	NA	NA	NA	0.467835
LMNB2	Wald ratio	1	-0.257551	0.227874	0.258378	0.772942	0.494512	1.20814	NA	NA	NA	NA	NA	NA	0.745634
LMOD1	Wald ratio	1	-0.032902	0.0548366	0.548506	0.967633	0.869026	1.07743	NA	NA	NA	NA	NA	NA	0.896151
LPA	Inverse variance weighted	20	0.0208065	0.0234728	0.375398	1.02102	0.975115	1.0691	19.0471	19	0.453818	NA	NA	NA	0.82688
LPA	MR Egger	20	0.0220083	0.0628116	0.730115	1.02225	0.903841	1.15618	19.0467	18	0.388956	-0.000398	0.0191948	0.983695	NA
LPA	Weighted median	20	0.00195443	0.0317384	0.950898	1.00196	0.941527	1.06626	NA	NA	NA	NA	NA	NA	NA
LPO	Inverse variance weighted	2	-0.0387361	0.0925516	0.675556	0.962005	0.802409	1.15334	NA	NA	NA	NA	NA	NA	0.927118
LRCH4	Wald ratio	1	0.0624644	0.146656	0.670162	1.06446	0.798532	1.41894	NA	NA	NA	NA	NA	NA	0.927118
LRIG1	MR Egger	30	0.0509286	0.0283164	0.0828789	1.05225	0.995439	1.1123	29.4754	28	0.388724	-0.0182835	0.00967715	0.069242	NA
LRIG1	Weighted median	30	0.028845	0.0245343	0.239714	1.02927	0.980942	1.07997	NA	NA	NA	NA	NA	NA	NA
LRIG1	Inverse variance weighted	30	0.00925203	0.0185247	0.617467	1.00929	0.973306	1.04661	33.2331	29	0.268438	NA	NA	NA	0.910921
LRIG3	Wald ratio	1	-0.26971	0.11559	0.0196307	0.763601	0.608799	0.957764	NA	NA	NA	NA	NA	NA	0.256718
LRP11	Inverse variance weighted	10	-0.0883297	0.0338569	0.00908302	0.915459	0.856681	0.978269	12.1457	9	0.205217	NA	NA	NA	0.167375
LRP11	MR Egger	10	-0.120106	0.0633149	0.0944081	0.886826	0.783328	1.004	11.6174	8	0.169108	0.00766318	0.0127045	0.563091	NA
LRP11	Weighted median	10	-0.128659	0.0372966	0.000561	0.879274	0.817291	0.945958	NA	NA	NA	NA	NA	NA	NA
LRRC37A2	MR Egger	21	0.0092225	0.0435631	0.834592	1.00927	0.926667	1.09923	24.9268	19	0.162967	0.00231151	0.020858	0.91292	NA
LRRC37A2	Weighted median	21	0.00680706	0.029396	0.816877	1.00683	0.95046	1.06654	NA	NA	NA	NA	NA	NA	NA
LRRC37A2	Inverse variance weighted	21	0.0134218	0.0209552	0.52185	1.01351	0.972728	1.05601	24.9429	20	0.203625	NA	NA	NA	0.881626
LRRFIP1	Wald ratio	1	-0.30363	0.143682	0.034583	0.738134	0.556968	0.978227	NA	NA	NA	NA	NA	NA	0.330659
LRRN1	MR Egger	8	0.0296341	0.0208357	0.204788	1.03008	0.988859	1.07301	7.16287	6	0.306048	-0.0114454	0.00787177	0.196181	NA
LRRN1	Weighted median	8	0.0115165	0.0146699	0.432427	1.01158	0.982911	1.04109	NA	NA	NA	NA	NA	NA	NA
LRRN1	Inverse variance weighted	8	0.00946755	0.01674	0.57169	1.00951	0.976928	1.04318	9.68665	7	0.207037	NA	NA	NA	0.899666
LRTM2	Inverse variance weighted	2	0.0300221	0.0657423	0.647913	1.03048	0.905894	1.17219	NA	NA	NA	NA	NA	NA	0.922212
LSP1	Inverse variance weighted	3	0.048811	0.0601259	0.416899	1.05002	0.933293	1.18135	0.0365846	2	0.981874	NA	NA	NA	0.852729
LSP1	MR Egger	3	0.0278561	0.183765	0.904227	1.02825	0.717255	1.47408	0.0220227	1	0.882027	0.00261295	0.0216532	0.923547	NA
LSP1	Weighted median	3	0.0470743	0.0612455	0.442122	1.0482	0.929632	1.18189	NA	NA	NA	NA	NA	NA	NA
LTA	MR Egger	7	0.364463	0.197825	0.124769	1.43974	0.976996	2.12166	125.787	5	1.86e-25	-0.0855499	0.0681086	0.264582	NA
LTA	Weighted median	7	0.178508	0.0505951	0.000418	1.19543	1.08257	1.32006	NA	NA	NA	NA	NA	NA	NA
LTA4H	Inverse variance weighted	2	0.0731935	0.0966096	0.448678	1.07594	0.890332	1.30024	NA	NA	NA	NA	NA	NA	0.872687
LTBP2	Inverse variance weighted	2	-0.0503725	0.0787901	0.522611	0.950875	0.814809	1.10966	NA	NA	NA	NA	NA	NA	0.881626
LTBP3	Inverse variance weighted	14	-0.0896661	0.0397702	0.024158	0.914236	0.845679	0.988352	28.6132	13	0.00742454	NA	NA	NA	0.286364
LTBP3	MR Egger	14	-0.127616	0.0781557	0.128448	0.880191	0.755179	1.0259	27.8601	12	0.00579873	0.0154041	0.0270468	0.579498	NA
LTBP3	Weighted median	14	-0.0923033	0.0347038	0.00781991	0.911829	0.851869	0.976009	NA	NA	NA	NA	NA	NA	NA
LTBR	MR Egger	4	-0.00477885	0.0840177	0.959813	0.995233	0.844126	1.17339	3.54249	2	0.170121	-0.00309638	0.0172093	0.873792	NA
LTBR	Weighted median	4	-0.00996656	0.0374638	0.790215	0.990083	0.919987	1.06552	NA	NA	NA	NA	NA	NA	NA
LTBR	Inverse variance weighted	4	-0.0169571	0.0409691	0.678947	0.983186	0.907323	1.06539	3.59983	3	0.308043	NA	NA	NA	0.928499
LUZP2	MR Egger	6	0.0188954	0.0777392	0.819914	1.01908	0.875051	1.1868	4.97014	4	0.290375	-0.00642251	0.01035	0.568516	NA
LUZP2	Weighted median	6	0.0074537	0.048476	0.877799	1.00748	0.916165	1.1079	NA	NA	NA	NA	NA	NA	NA
LUZP2	Inverse variance weighted	6	-0.0203279	0.0423804	0.631474	0.979877	0.901772	1.06475	5.44859	5	0.363616	NA	NA	NA	0.917093
LXN	Inverse variance weighted	2	0.0422212	0.136992	0.757929	1.04313	0.797492	1.36442	NA	NA	NA	NA	NA	NA	0.939765
LY6D	Inverse variance weighted	5	-0.066927	0.0295131	0.0233472	0.935263	0.882698	0.99096	0.952331	4	0.916936	NA	NA	NA	0.284218
LY6D	MR Egger	5	-0.0807381	0.0862431	0.418247	0.922435	0.778976	1.09231	0.923284	3	0.819805	0.00284249	0.0166782	0.875517	NA
LY6D	Weighted median	5	-0.0694726	0.0306275	0.0233106	0.932886	0.878532	0.990602	NA	NA	NA	NA	NA	NA	NA
LY75	Inverse variance weighted	19	0.034939	0.0140075	0.0126204	1.03556	1.00751	1.06438	18.8132	18	0.40341	NA	NA	NA	0.204653
LY75	MR Egger	19	0.0195932	0.0328004	0.558149	1.01979	0.956289	1.0875	18.5188	17	0.35684	0.00838992	0.0161387	0.609863	NA
LY75	Weighted median	19	0.0336817	0.0158556	0.0336473	1.03426	1.00261	1.0669	NA	NA	NA	NA	NA	NA	NA
LY9	Inverse variance weighted	8	0.0583156	0.0224447	0.0093718	1.06005	1.01443	1.10772	6.38561	7	0.495512	NA	NA	NA	0.171141
LY9	MR Egger	8	0.0219383	0.088917	0.813344	1.02218	0.858697	1.21679	6.20045	6	0.401114	0.0107765	0.025459	0.686838	NA
LY9	Weighted median	8	0.0604574	0.027701	0.0290727	1.06232	1.00618	1.12159	NA	NA	NA	NA	NA	NA	NA
LY96	Inverse variance weighted	2	0.198729	0.113599	0.0802251	1.21985	0.976358	1.52407	NA	NA	NA	NA	NA	NA	0.486875
LYAR	Wald ratio	1	0.16073	0.194885	0.409518	1.17437	0.80152	1.72065	NA	NA	NA	NA	NA	NA	0.847899
LYN	Wald ratio	1	0.574749	0.265929	0.0306729	1.77668	1.05499	2.99208	NA	NA	NA	NA	NA	NA	0.31401
LYPD3	MR Egger	5	-0.0588184	0.0743815	0.486828	0.942878	0.814968	1.09086	0.705812	3	0.871836	0.0139162	0.0226485	0.582382	NA
LYPD3	Weighted median	5	-0.0159691	0.031266	0.609525	0.984158	0.925658	1.04635	NA	NA	NA	NA	NA	NA	NA
LYPD3	Inverse variance weighted	5	-0.0170948	0.0303568	0.573346	0.98305	0.926266	1.04332	1.08335	4	0.896905	NA	NA	NA	0.899666
LYPD8	Inverse variance weighted	9	0.0711179	0.0391319	0.0691576	1.07371	0.994435	1.1593	2.61623	8	0.95609	NA	NA	NA	0.45662
LYPD8	MR Egger	9	0.0619526	0.0738421	0.429193	1.06391	0.920556	1.22959	2.59481	7	0.91979	0.00420155	0.0287065	0.887761	NA
LYPD8	Weighted median	9	0.0792894	0.0492126	0.107145	1.08252	0.982979	1.19214	NA	NA	NA	NA	NA	NA	NA
LYSMD3	Wald ratio	1	-0.103682	0.180483	0.565651	0.901512	0.632909	1.28411	NA	NA	NA	NA	NA	NA	0.899666
LYVE1	Inverse variance weighted	5	0.106006	0.0707169	0.13387	1.11183	0.967926	1.27712	7.35865	4	0.118106	NA	NA	NA	0.607021
LYVE1	MR Egger	5	0.045661	0.135875	0.758963	1.04672	0.801994	1.36612	6.70201	3	0.0820271	0.0148523	0.0273952	0.625394	NA
LYVE1	Weighted median	5	0.110309	0.0600134	0.0660512	1.11662	0.99271	1.256	NA	NA	NA	NA	NA	NA	NA
LYZL2	Inverse variance weighted	2	-0.0146836	0.0423618	0.728874	0.985424	0.906909	1.07074	NA	NA	NA	NA	NA	NA	0.934575
LZTFL1	Wald ratio	1	-0.0565914	0.0607414	0.351503	0.94498	0.838916	1.06445	NA	NA	NA	NA	NA	NA	0.820078
M6PR	Wald ratio	1	-0.0197802	0.0520531	0.703945	0.980414	0.885322	1.08572	NA	NA	NA	NA	NA	NA	0.93098
MAD1L1	Inverse variance weighted	2	0.0878464	0.129003	0.495896	1.09182	0.847893	1.40592	NA	NA	NA	NA	NA	NA	0.880036
MAMDC2	Inverse variance weighted	2	-0.0100419	0.102738	0.922136	0.990008	0.809444	1.21085	NA	NA	NA	NA	NA	NA	0.978023
MAMDC4	Inverse variance weighted	3	-0.060254	0.0659224	0.36071	0.941525	0.827404	1.07139	3.70832	2	0.156584	NA	NA	NA	0.820078
MAMDC4	MR Egger	3	-0.374857	0.173727	0.276281	0.687387	0.489015	0.96623	0.152815	1	0.69586	0.131348	0.0696581	0.310428	NA
MAMDC4	Weighted median	3	-0.0683272	0.0504201	0.175367	0.933955	0.846072	1.03097	NA	NA	NA	NA	NA	NA	NA
MAN1A2	MR Egger	4	-0.176927	0.167428	0.401424	0.837841	0.603454	1.16327	1.08156	2	0.582295	0.0345439	0.0279447	0.341883	NA
MAN1A2	Weighted median	4	0.0200223	0.0469769	0.669951	1.02022	0.930482	1.11862	NA	NA	NA	NA	NA	NA	NA
MAN1A2	Inverse variance weighted	4	0.0224771	0.0448464	0.61623	1.02273	0.936672	1.1167	2.60963	3	0.455804	NA	NA	NA	0.910921
MAN2B2	MR Egger	8	-0.0210522	0.0539979	0.710096	0.979168	0.880832	1.08848	11.9339	6	0.0634597	0.00440327	0.0135231	0.755774	NA
MAN2B2	Weighted median	8	-0.0114008	0.0253293	0.652636	0.988664	0.94078	1.03899	NA	NA	NA	NA	NA	NA	NA
MAN2B2	Inverse variance weighted	8	-0.00667505	0.0290308	0.818146	0.993347	0.938403	1.05151	12.1448	7	0.0958971	NA	NA	NA	0.955656
MANEAL	Wald ratio	1	-0.131081	0.257216	0.610321	0.877147	0.529817	1.45217	NA	NA	NA	NA	NA	NA	0.907648
MANF	Wald ratio	1	-0.3486	0.138823	0.0120352	0.705675	0.537571	0.926346	NA	NA	NA	NA	NA	NA	0.199962
MANSC1	Wald ratio	1	0.469573	0.237667	0.0481822	1.59931	1.00375	2.54823	NA	NA	NA	NA	NA	NA	0.394702
MANSC4	Inverse variance weighted	10	0.0267837	0.0203488	0.188098	1.02715	0.986985	1.06894	7.33917	9	0.601852	NA	NA	NA	0.689867
MANSC4	MR Egger	10	0.0741094	0.0427604	0.121304	1.07692	0.990346	1.17107	5.75564	8	0.674582	-0.0144257	0.0114636	0.243734	NA
MANSC4	Weighted median	10	0.0180958	0.024266	0.455833	1.01826	0.970964	1.06786	NA	NA	NA	NA	NA	NA	NA
MAP2	Inverse variance weighted	2	-0.146376	0.21931	0.50449	0.863833	0.562017	1.32773	NA	NA	NA	NA	NA	NA	0.880036
MAP2K1	Wald ratio	1	0.116772	0.178977	0.514118	1.12386	0.791343	1.59611	NA	NA	NA	NA	NA	NA	0.88121
MAP4K5	Wald ratio	1	-0.186147	0.0516789	0.000316	0.830152	0.750183	0.918644	NA	NA	NA	NA	NA	NA	0.0188267
MAPK13	Wald ratio	1	-0.099203	0.176171	0.573362	0.905559	0.641146	1.27902	NA	NA	NA	NA	NA	NA	0.899666
MAPK9	Inverse variance weighted	2	-0.0880328	0.0781294	0.259845	0.915731	0.785711	1.06727	NA	NA	NA	NA	NA	NA	0.745634
MAPKAPK2	MR Egger	3	-0.151002	0.27308	0.678435	0.859846	0.503466	1.46849	4.84073	1	0.0277952	0.0546526	0.0693738	0.575211	NA
MAPKAPK2	Weighted median	3	-0.0432436	0.0781567	0.580063	0.957678	0.821658	1.11622	NA	NA	NA	NA	NA	NA	NA
MAPKAPK2	Inverse variance weighted	3	0.021318	0.147164	0.884823	1.02155	0.765578	1.3631	7.84501	2	0.0197914	NA	NA	NA	0.97274
MARCO	MR Egger	3	0.0688203	0.0547414	0.427774	1.07124	0.962258	1.19257	0.158709	1	0.690348	-0.0151854	0.0102183	0.377076	NA
MARCO	Weighted median	3	0.012886	0.0363877	0.723241	1.01297	0.943241	1.08785	NA	NA	NA	NA	NA	NA	NA
MARCO	Inverse variance weighted	3	0.00752673	0.0391578	0.847573	1.00756	0.933119	1.08793	2.36718	2	0.306177	NA	NA	NA	0.960331
MASP1	MR Egger	3	-0.139452	0.108037	0.419621	0.869835	0.70384	1.07498	1.00803	1	0.315376	0.0176504	0.0156785	0.462379	NA
MASP1	Weighted median	3	-0.0303656	0.0468146	0.516574	0.970091	0.88504	1.06331	NA	NA	NA	NA	NA	NA	NA
MASP1	Inverse variance weighted	3	-0.0293216	0.0488152	0.548063	0.971104	0.882497	1.06861	2.28555	2	0.318932	NA	NA	NA	0.896151
MATN2	Inverse variance weighted	4	-0.0248418	0.0271423	0.360065	0.975464	0.924927	1.02876	1.62977	3	0.652659	NA	NA	NA	0.820078
MATN2	MR Egger	4	0.00443621	0.0464028	0.932553	1.00445	0.917123	1.10008	1.02462	2	0.599109	-0.00871795	0.0112069	0.518036	NA
MATN2	Weighted median	4	-0.0219905	0.0282052	0.435589	0.978249	0.925637	1.03385	NA	NA	NA	NA	NA	NA	NA
MATN3	Inverse variance weighted	8	0.0312248	0.0328122	0.341289	1.03172	0.967454	1.10025	10.6898	7	0.152733	NA	NA	NA	0.811963
MATN3	MR Egger	8	0.0757392	0.056927	0.231697	1.07868	0.964797	1.20601	9.26742	6	0.159088	-0.00991676	0.0103339	0.374297	NA
MATN3	Weighted median	8	0.0264429	0.0292894	0.366625	1.0268	0.96951	1.08747	NA	NA	NA	NA	NA	NA	NA
MAVS	Wald ratio	1	0.300865	0.112024	0.0072375	1.35103	1.08469	1.68276	NA	NA	NA	NA	NA	NA	0.155122
MAX	Wald ratio	1	-0.154577	0.111439	0.165412	0.856777	0.688666	1.06593	NA	NA	NA	NA	NA	NA	0.661566
MB	Wald ratio	1	-0.0466659	0.319995	0.884053	0.954406	0.50974	1.78697	NA	NA	NA	NA	NA	NA	0.97274
MBL2	MR Egger	13	-0.00503517	0.0312947	0.875093	0.994977	0.935782	1.05792	5.36399	11	0.912266	-0.000921	0.00826308	0.913296	NA
MBL2	Weighted median	13	-0.00279384	0.0226648	0.901895	0.99721	0.953881	1.04251	NA	NA	NA	NA	NA	NA	NA
MBL2	Inverse variance weighted	13	-0.0077919	0.0191604	0.684253	0.992238	0.955666	1.03021	5.3764	12	0.944212	NA	NA	NA	0.930669
MCAM	MR Egger	3	-0.0136167	0.125962	0.931447	0.986476	0.770665	1.26272	0.339354	1	0.560202	-0.00227441	0.0199374	0.927689	NA
MCAM	Weighted median	3	-0.0218923	0.0762377	0.773991	0.978346	0.842553	1.13602	NA	NA	NA	NA	NA	NA	NA
MCAM	Inverse variance weighted	3	-0.0252358	0.0741101	0.733466	0.97508	0.84325	1.12752	0.352367	2	0.838464	NA	NA	NA	0.935487
MCEE	Wald ratio	1	0.014105	0.0493674	0.775097	1.0142	0.920669	1.11724	NA	NA	NA	NA	NA	NA	0.944751
MCEMP1	Inverse variance weighted	3	0.0481068	0.045947	0.295096	1.04928	0.958918	1.14816	0.0484212	2	0.97608	NA	NA	NA	0.773089
MCEMP1	MR Egger	3	-0.018058	0.784334	0.985345	0.982104	0.211115	4.56873	0.0412804	1	0.838998	0.0128239	0.151757	0.946331	NA
MCEMP1	Weighted median	3	0.0482561	0.0460529	0.294712	1.04944	0.958862	1.14857	NA	NA	NA	NA	NA	NA	NA
MCFD2	Wald ratio	1	0.0838309	0.0700882	0.231666	1.08745	0.947866	1.24758	NA	NA	NA	NA	NA	NA	0.726865
MDGA1	Inverse variance weighted	25	-0.0229261	0.0188788	0.224603	0.977335	0.941832	1.01418	28.0385	24	0.258418	NA	NA	NA	0.725194
MDGA1	MR Egger	25	-0.0191098	0.0427052	0.658713	0.981072	0.902297	1.06672	28.0263	23	0.214789	-0.00147323	0.01471	0.921092	NA
MDGA1	Weighted median	25	-0.0357659	0.0275337	0.193948	0.964866	0.914176	1.01837	NA	NA	NA	NA	NA	NA	NA
MDH1	Inverse variance weighted	2	0.209226	0.102148	0.0405347	1.23272	1.00906	1.50597	NA	NA	NA	NA	NA	NA	0.364119
MDK	MR Egger	3	0.114132	0.270035	0.745427	1.1209	0.660249	1.90294	2.1848	1	0.139379	-0.0413268	0.0604701	0.618337	NA
MDK	Weighted median	3	0.00135873	0.096016	0.988709	1.00136	0.829583	1.20871	NA	NA	NA	NA	NA	NA	NA
MDK	Inverse variance weighted	3	-0.0473528	0.111956	0.672326	0.953751	0.765836	1.18778	3.20526	2	0.201367	NA	NA	NA	0.927118
MDM1	Wald ratio	1	-0.0530298	0.0509902	0.29834	0.948352	0.858155	1.04803	NA	NA	NA	NA	NA	NA	0.773089
MECR	Wald ratio	1	0.0707978	0.130417	0.587228	1.07336	0.831254	1.38599	NA	NA	NA	NA	NA	NA	0.901649
MEGF10	Inverse variance weighted	6	0.0543213	0.024339	0.025624	1.05582	1.00664	1.10741	4.25777	5	0.512932	NA	NA	NA	0.296799
MEGF10	MR Egger	6	0.0512642	0.0459251	0.32684	1.0526	0.961992	1.15174	4.25105	4	0.373094	0.00116244	0.0146259	0.94047	NA
MEGF10	Weighted median	6	0.0552276	0.0257136	0.0317295	1.05678	1.00484	1.11141	NA	NA	NA	NA	NA	NA	NA
MEGF11	Inverse variance weighted	2	0.0792991	0.0618112	0.199519	1.08253	0.959013	1.22195	NA	NA	NA	NA	NA	NA	0.701297
MEGF9	Inverse variance weighted	3	-0.0577985	0.0384689	0.132975	0.94384	0.875292	1.01776	1.35418	2	0.508094	NA	NA	NA	0.607021
MEGF9	MR Egger	3	-0.0777766	0.109221	0.606058	0.925171	0.74688	1.14602	1.30221	1	0.253809	0.00442223	0.0221378	0.874481	NA
MEGF9	Weighted median	3	-0.0584244	0.0388858	0.132979	0.94325	0.87403	1.01795	NA	NA	NA	NA	NA	NA	NA
MELTF	MR Egger	26	-0.0877302	0.0364342	0.024089	0.916008	0.852876	0.983813	13.3845	24	0.959354	0.0360048	0.0137879	0.0153069	NA
MELTF	Weighted median	26	0.00427639	0.0272352	0.875231	1.00429	0.952082	1.05935	NA	NA	NA	NA	NA	NA	NA
MELTF	Inverse variance weighted	26	-0.00534726	0.0182253	0.769218	0.994667	0.959763	1.03084	20.2036	25	0.736068	NA	NA	NA	0.944751
MENT	MR Egger	3	0.41163	0.724009	0.670888	1.50928	0.365157	6.23817	4.64927	1	0.0310668	-0.0270917	0.0481989	0.674006	NA
MENT	Weighted median	3	-0.0527159	0.187994	0.779161	0.948649	0.656269	1.37129	NA	NA	NA	NA	NA	NA	NA
MENT	Inverse variance weighted	3	0.0449882	0.254837	0.859872	1.04602	0.63477	1.72369	6.11813	2	0.0469316	NA	NA	NA	0.965094
MEP1A	MR Egger	3	-0.060178	0.102779	0.662785	0.941597	0.7698	1.15173	0.240032	1	0.624183	0.00452807	0.0133713	0.792131	NA
MEP1A	Weighted median	3	-0.0342151	0.0468057	0.464777	0.966364	0.881655	1.05921	NA	NA	NA	NA	NA	NA	NA
MEP1A	Inverse variance weighted	3	-0.0291312	0.0464563	0.530615	0.971289	0.886756	1.06388	0.35471	2	0.837482	NA	NA	NA	0.885961
MEP1B	MR Egger	22	0.057473	0.0300153	0.0699328	1.05916	0.998644	1.12334	14.2384	20	0.818205	-0.0265793	0.0129265	0.0530508	NA
MEP1B	Weighted median	22	0.0123268	0.0163825	0.451788	1.0124	0.980411	1.04544	NA	NA	NA	NA	NA	NA	NA
MEP1B	Inverse variance weighted	22	0.00325382	0.0143388	0.820483	1.00326	0.975456	1.03185	18.4663	21	0.619334	NA	NA	NA	0.955656
MEPE	Inverse variance weighted	2	-0.00775646	0.0704267	0.912302	0.992274	0.864337	1.13915	NA	NA	NA	NA	NA	NA	0.975078
MERTK	Inverse variance weighted	2	0.0818076	0.0395153	0.0384264	1.08525	1.00437	1.17264	NA	NA	NA	NA	NA	NA	0.350857
MET	MR Egger	3	0.441676	0.239029	0.315796	1.55531	0.973536	2.48475	1.4701	1	0.22533	-0.0460651	0.0269526	0.33702	NA
MET	Weighted median	3	0.0558557	0.057158	0.328462	1.05745	0.945375	1.1828	NA	NA	NA	NA	NA	NA	NA
MET	Inverse variance weighted	3	0.0488559	0.0919138	0.595044	1.05007	0.876959	1.25735	5.76437	2	0.0560123	NA	NA	NA	0.904928
METAP1D	Wald ratio	1	0.103097	0.204132	0.613523	1.1086	0.743043	1.654	NA	NA	NA	NA	NA	NA	0.910029
METAP2	Wald ratio	1	-0.025527	0.176866	0.88524	0.974796	0.689227	1.37869	NA	NA	NA	NA	NA	NA	0.97274
MFAP4	Inverse variance weighted	4	-0.0856931	0.0611306	0.160973	0.917876	0.814233	1.03471	0.668117	3	0.880676	NA	NA	NA	0.652586
MFAP4	MR Egger	4	-0.113136	0.0802884	0.29417	0.893029	0.762997	1.04522	0.390141	2	0.822776	0.00944172	0.017908	0.650676	NA
MFAP4	Weighted median	4	-0.0954206	0.0661557	0.1492	0.908991	0.798448	1.03484	NA	NA	NA	NA	NA	NA	NA
MFAP5	Inverse variance weighted	3	-0.051269	0.0547555	0.349105	0.950023	0.853346	1.05765	1.36049	2	0.506494	NA	NA	NA	0.818077
MFAP5	MR Egger	3	0.0222451	0.094226	0.852408	1.02249	0.850069	1.22989	0.441444	1	0.506426	-0.0187729	0.0195823	0.513432	NA
MFAP5	Weighted median	3	-0.0512845	0.055588	0.356225	0.950008	0.851942	1.05936	NA	NA	NA	NA	NA	NA	NA
MFGE8	Inverse variance weighted	4	0.0267158	0.0282188	0.343773	1.02708	0.971812	1.08548	2.58737	3	0.459708	NA	NA	NA	0.815957
MFGE8	MR Egger	4	0.0969957	0.0578457	0.235577	1.10186	0.983752	1.23414	0.650268	2	0.722431	-0.0208923	0.015011	0.298564	NA
MFGE8	Weighted median	4	0.0300473	0.028313	0.288573	1.0305	0.974875	1.08931	NA	NA	NA	NA	NA	NA	NA
MGLL	Wald ratio	1	0.143521	0.141977	0.312079	1.15433	0.87393	1.5247	NA	NA	NA	NA	NA	NA	0.792712
MGMT	Inverse variance weighted	5	-0.0298749	0.0241777	0.216593	0.970567	0.925646	1.01767	2.75947	4	0.598849	NA	NA	NA	0.71855
MGMT	MR Egger	5	-0.0541744	0.0447261	0.31251	0.947267	0.867762	1.03406	2.34243	3	0.504441	0.00732611	0.0113445	0.564414	NA
MGMT	Weighted median	5	-0.0358159	0.0254466	0.159282	0.964818	0.917877	1.01416	NA	NA	NA	NA	NA	NA	NA
MIA	Inverse variance weighted	17	-0.0266482	0.0200392	0.183583	0.973704	0.936201	1.01271	14.0433	16	0.595491	NA	NA	NA	0.686574
MIA	MR Egger	17	-0.013819	0.0265177	0.609889	0.986276	0.936324	1.03889	13.4976	15	0.563923	-0.00648618	0.00878047	0.471487	NA
MIA	Weighted median	17	-0.0190546	0.0232308	0.412085	0.981126	0.937455	1.02683	NA	NA	NA	NA	NA	NA	NA
MICALL2	Inverse variance weighted	2	0.0385145	0.107562	0.720293	1.03927	0.841721	1.28317	NA	NA	NA	NA	NA	NA	0.932624
MIF	Wald ratio	1	0.0925976	0.0844273	0.27274	1.09702	0.929713	1.29444	NA	NA	NA	NA	NA	NA	0.761493
MILR1	MR Egger	19	0.0276814	0.0311145	0.386064	1.02807	0.967245	1.09272	19.0688	17	0.324598	-0.00786986	0.00992979	0.438961	NA
MILR1	Weighted median	19	0.0180769	0.0238935	0.449312	1.01824	0.971655	1.06706	NA	NA	NA	NA	NA	NA	NA
MILR1	Inverse variance weighted	19	0.0107887	0.022432	0.630552	1.01085	0.967366	1.05628	19.7734	18	0.345723	NA	NA	NA	0.916878
MINDY1	Inverse variance weighted	2	-0.00442005	0.0570958	0.938294	0.99559	0.890183	1.11348	NA	NA	NA	NA	NA	NA	0.982397
MINK1	Wald ratio	1	0.0808515	0.17928	0.652004	1.08421	0.76297	1.5407	NA	NA	NA	NA	NA	NA	0.922269
MITD1	Wald ratio	1	0.19672	0.131147	0.133614	1.2174	0.941456	1.57423	NA	NA	NA	NA	NA	NA	0.607021
MLN	MR Egger	5	0.0351532	0.361768	0.928719	1.03578	0.50971	2.1048	80.6006	3	2.28e-17	-0.0119318	0.0701787	0.875813	NA
MLN	Weighted median	5	-0.0432259	0.045861	0.345916	0.957695	0.875366	1.04777	NA	NA	NA	NA	NA	NA	NA
MLN	Inverse variance weighted	5	-0.019556	0.143868	0.891877	0.980634	0.73968	1.30008	81.3773	4	8.9e-17	NA	NA	NA	0.97274
MME	Wald ratio	1	-0.15859	0.17513	0.365171	0.853346	0.605413	1.20281	NA	NA	NA	NA	NA	NA	0.820078
MMP1	Inverse variance weighted	10	-0.0289971	0.0262885	0.270012	0.971419	0.922634	1.02278	11.1585	9	0.265003	NA	NA	NA	0.759387
MMP1	MR Egger	10	0.0055377	0.0852747	0.949816	1.00555	0.850781	1.18848	10.9087	8	0.206925	-0.0101036	0.0236083	0.679964	NA
MMP1	Weighted median	10	-0.0115628	0.0283271	0.683134	0.988504	0.935117	1.04494	NA	NA	NA	NA	NA	NA	NA
MMP10	MR Egger	7	0.010871	0.0605918	0.864657	1.01093	0.897727	1.13841	9.23502	5	0.100049	0.00159338	0.0089594	0.865826	NA
MMP10	Weighted median	7	0.0337747	0.0406336	0.405859	1.03435	0.955169	1.1201	NA	NA	NA	NA	NA	NA	NA
MMP10	Inverse variance weighted	7	0.0192749	0.0347312	0.578913	1.01946	0.952373	1.09128	9.29343	6	0.157736	NA	NA	NA	0.899666
MMP12	Inverse variance weighted	15	0.116671	0.029425	7.34e-05	1.12375	1.06077	1.19046	19.2079	14	0.157158	NA	NA	NA	0.00619866
MMP12	MR Egger	15	0.0967319	0.0469529	0.0599835	1.10157	1.00472	1.20775	18.7643	13	0.130595	0.00691841	0.0124802	0.588749	NA
MMP12	Weighted median	15	0.094902	0.0316664	0.00272711	1.09955	1.03338	1.16996	NA	NA	NA	NA	NA	NA	NA
MMP13	Inverse variance weighted	2	-0.077745	0.116603	0.504933	0.9252	0.736175	1.16276	NA	NA	NA	NA	NA	NA	0.88005
MMP3	MR Egger	11	0.000654	0.0756759	0.993291	1.00065	0.862715	1.16065	14.7896	9	0.0968811	-0.00416	0.0127864	0.752356	NA
MMP3	Weighted median	11	-0.0144685	0.0341289	0.671611	0.985636	0.921861	1.05382	NA	NA	NA	NA	NA	NA	NA
MMP3	Inverse variance weighted	11	-0.0203431	0.0377091	0.58956	0.979862	0.910053	1.05503	14.9635	10	0.133398	NA	NA	NA	0.902869
MMP7	Inverse variance weighted	2	-0.0652698	0.031914	0.0408372	0.936815	0.880011	0.997285	NA	NA	NA	NA	NA	NA	0.364657
MMP8	Inverse variance weighted	6	0.07614	0.0345718	0.0276389	1.07911	1.00841	1.15477	5.11878	5	0.401557	NA	NA	NA	0.298912
MMP8	MR Egger	6	0.0975125	0.0476081	0.109911	1.10243	1.00421	1.21025	4.5617	4	0.335294	-0.00735691	0.0105262	0.523111	NA
MMP8	Weighted median	6	0.0856133	0.0379365	0.0240235	1.08939	1.01132	1.17347	NA	NA	NA	NA	NA	NA	NA
MMP9	Wald ratio	1	0.044405	0.0652198	0.495966	1.04541	0.919959	1.18796	NA	NA	NA	NA	NA	NA	0.880036
MMUT	Wald ratio	1	-0.141074	0.095729	0.140567	0.868425	0.719857	1.04766	NA	NA	NA	NA	NA	NA	0.618066
MNDA	Inverse variance weighted	2	-0.367954	0.249583	0.140408	0.692149	0.424375	1.12888	NA	NA	NA	NA	NA	NA	0.618066
MOCS2	MR Egger	9	-0.00581132	0.0446829	0.90018	0.994206	0.910838	1.0852	3.86157	7	0.795577	-0.00258557	0.0113889	0.826892	NA
MOCS2	Weighted median	9	-0.0273328	0.0285596	0.338546	0.973037	0.920066	1.02906	NA	NA	NA	NA	NA	NA	NA
MOCS2	Inverse variance weighted	9	-0.0143029	0.0244442	0.558463	0.985799	0.939682	1.03418	3.91311	8	0.864877	NA	NA	NA	0.899666
MOG	MR Egger	3	0.666573	0.121033	0.114348	1.94755	1.53626	2.46896	2.74935	1	0.0972943	-0.00437185	0.024753	0.888709	NA
MOG	Weighted median	3	0.663277	0.0508636	7.22e-39	1.94114	1.75696	2.14464	NA	NA	NA	NA	NA	NA	NA
MPHOSPH8	Wald ratio	1	-0.118757	0.169653	0.483927	0.888024	0.636815	1.23833	NA	NA	NA	NA	NA	NA	0.880036
MPI	Inverse variance weighted	3	0.0401203	0.0434144	0.355421	1.04094	0.956024	1.13339	1.23392	2	0.539583	NA	NA	NA	0.820078
MPI	MR Egger	3	0.123731	0.306924	0.756045	1.13171	0.620121	2.06536	1.14681	1	0.284217	-0.0164059	0.0595289	0.828801	NA
MPI	Weighted median	3	0.0451317	0.0449466	0.315322	1.04617	0.957946	1.14251	NA	NA	NA	NA	NA	NA	NA
MPO	Inverse variance weighted	4	-0.030055	0.0351978	0.393167	0.970392	0.905704	1.0397	1.07304	3	0.783586	NA	NA	NA	0.841321
MPO	MR Egger	4	0.0185185	0.0874978	0.851993	1.01869	0.858149	1.20927	0.70536	2	0.702802	-0.0233035	0.0384315	0.605931	NA
MPO	Weighted median	4	-0.0170016	0.0388458	0.661627	0.983142	0.911067	1.06092	NA	NA	NA	NA	NA	NA	NA
MRC1	MR Egger	6	-0.168006	0.225552	0.497737	0.845349	0.543303	1.31532	9.18239	4	0.0566988	0.0237679	0.0217104	0.335115	NA
MRC1	Weighted median	6	0.017914	0.0827391	0.828589	1.01808	0.865667	1.19732	NA	NA	NA	NA	NA	NA	NA
MRC1	Inverse variance weighted	6	0.0538398	0.100994	0.593965	1.05532	0.865794	1.28632	11.9337	5	0.0357074	NA	NA	NA	0.904928
MRI1	Inverse variance weighted	7	0.0835504	0.0451931	0.0644952	1.08714	0.994984	1.18783	11.5961	6	0.0716115	NA	NA	NA	0.452692
MRI1	MR Egger	7	0.132428	0.0774626	0.148038	1.1416	0.980788	1.32877	10.3074	5	0.0669784	-0.0115003	0.0145458	0.464992	NA
MRI1	Weighted median	7	0.104835	0.0342876	0.00223187	1.11053	1.03835	1.18772	NA	NA	NA	NA	NA	NA	NA
MRPL28	Wald ratio	1	-0.232829	0.255361	0.361893	0.792289	0.480304	1.30693	NA	NA	NA	NA	NA	NA	0.820078
MSLN	MR Egger	8	-0.00628661	0.0483611	0.90082	0.993733	0.903866	1.09254	5.22072	6	0.515832	0.000841	0.00997899	0.935603	NA
MSLN	Weighted median	8	-0.0130491	0.0302992	0.666705	0.987036	0.930126	1.04743	NA	NA	NA	NA	NA	NA	NA
MSLN	Inverse variance weighted	8	-0.00295375	0.0278147	0.915429	0.997051	0.94415	1.05292	5.22782	7	0.632183	NA	NA	NA	0.975078
MSMB	MR Egger	7	-0.0453756	0.11445	0.708116	0.955639	0.76361	1.19596	4.90042	5	0.428153	0.0116035	0.0391464	0.778831	NA
MSMB	Weighted median	7	-0.0119133	0.03659	0.744736	0.988157	0.919772	1.06163	NA	NA	NA	NA	NA	NA	NA
MSMB	Inverse variance weighted	7	-0.0129096	0.0331997	0.697389	0.987173	0.924982	1.05355	4.98828	6	0.545317	NA	NA	NA	0.930669
MSR1	Inverse variance weighted	4	-0.0292344	0.0253117	0.2481	0.971189	0.924183	1.02059	0.314383	3	0.957301	NA	NA	NA	0.739454
MSR1	MR Egger	4	-0.0334258	0.0327887	0.415244	0.967127	0.906929	1.03132	0.273944	2	0.871995	0.00197156	0.00980416	0.859221	NA
MSR1	Weighted median	4	-0.0366323	0.0275363	0.18341	0.964031	0.91338	1.01749	NA	NA	NA	NA	NA	NA	NA
MSRA	Wald ratio	1	0.0966348	0.168216	0.565651	1.10146	0.792099	1.53164	NA	NA	NA	NA	NA	NA	0.899666
MST1	MR Egger	29	-0.0174084	0.024432	0.482254	0.982742	0.936791	1.03095	36.5466	27	0.103846	0.0175719	0.0159068	0.279045	NA
MST1	Weighted median	29	0.0036806	0.0162085	0.820363	1.00369	0.972303	1.03609	NA	NA	NA	NA	NA	NA	NA
MST1	Inverse variance weighted	29	0.00525007	0.0133266	0.693615	1.00526	0.979346	1.03187	38.1984	28	0.0947037	NA	NA	NA	0.930669
MSTN	Wald ratio	1	-0.0519072	0.218752	0.812433	0.949417	0.618375	1.45768	NA	NA	NA	NA	NA	NA	0.953562
MTHFD2	Wald ratio	1	0.128225	0.111635	0.250718	1.13681	0.913401	1.41486	NA	NA	NA	NA	NA	NA	0.739454
MTHFSD	Inverse variance weighted	2	-0.0190054	0.0218966	0.385416	0.981174	0.939956	1.0242	NA	NA	NA	NA	NA	NA	0.832876
MTIF3	Inverse variance weighted	3	-0.117229	0.0960406	0.222231	0.889382	0.736778	1.07359	2.14958	2	0.34137	NA	NA	NA	0.723925
MTIF3	MR Egger	3	-1.26772	0.817316	0.36456	0.281472	0.0567181	1.39685	0.142318	1	0.705988	0.248795	0.175606	0.391283	NA
MTIF3	Weighted median	3	-0.127816	0.107273	0.233455	0.880015	0.713145	1.08593	NA	NA	NA	NA	NA	NA	NA
MTR	Wald ratio	1	0.0528433	0.253207	0.834686	1.05426	0.641823	1.73175	NA	NA	NA	NA	NA	NA	0.956672
MTSS1	Inverse variance weighted	2	0.110351	0.152658	0.469763	1.11667	0.827903	1.50616	NA	NA	NA	NA	NA	NA	0.876073
MTSS2	Inverse variance weighted	3	-0.283532	0.173103	0.101435	0.753119	0.536433	1.05733	0.866289	2	0.648467	NA	NA	NA	0.549756
MTSS2	MR Egger	3	0.11105	0.624758	0.888011	1.11745	0.328416	3.80218	0.434233	1	0.509919	-0.0849022	0.129166	0.629808	NA
MTSS2	Weighted median	3	-0.263373	0.187141	0.159324	0.768455	0.532502	1.10896	NA	NA	NA	NA	NA	NA	NA
MTUS1	MR Egger	3	0.0122704	0.0610698	0.873769	1.01235	0.898143	1.14107	0.928488	1	0.335256	-0.00269941	0.0128636	0.868317	NA
MTUS1	Weighted median	3	0.00945407	0.0479264	0.843622	1.0095	0.918988	1.10892	NA	NA	NA	NA	NA	NA	NA
MTUS1	Inverse variance weighted	3	0.00405375	0.0468659	0.931071	1.00406	0.915941	1.10066	0.972525	2	0.614921	NA	NA	NA	0.981419
MUC13	Inverse variance weighted	4	0.0529113	0.0416256	0.203685	1.05434	0.971732	1.14396	1.32519	3	0.723161	NA	NA	NA	0.708181
MUC13	MR Egger	4	0.0395986	0.172463	0.839742	1.04039	0.741983	1.45882	1.31886	2	0.517146	0.00294957	0.0370814	0.943843	NA
MUC13	Weighted median	4	0.0526727	0.0431855	0.222584	1.05408	0.968535	1.14719	NA	NA	NA	NA	NA	NA	NA
MUC16	Inverse variance weighted	2	0.0848865	0.113494	0.454496	1.08859	0.871481	1.3598	NA	NA	NA	NA	NA	NA	0.874339
MUC2	Inverse variance weighted	3	0.0992651	0.0461347	0.0314261	1.10436	1.00888	1.20887	0.166962	2	0.919909	NA	NA	NA	0.316865
MUC2	MR Egger	3	0.110314	0.121095	0.529638	1.11663	0.880706	1.41575	0.157224	1	0.691725	-0.00278862	0.0282589	0.93738	NA
MUC2	Weighted median	3	0.101866	0.0463893	0.0280999	1.10723	1.011	1.21263	NA	NA	NA	NA	NA	NA	NA
MVK	Wald ratio	1	-0.0142062	0.117201	0.903523	0.985894	0.783551	1.24049	NA	NA	NA	NA	NA	NA	0.972932
MXRA8	Wald ratio	1	-0.281708	0.23439	0.229411	0.754494	0.476584	1.19446	NA	NA	NA	NA	NA	NA	0.725194
MYBPC2	Wald ratio	1	-0.213035	0.18463	0.248563	0.808128	0.562755	1.16049	NA	NA	NA	NA	NA	NA	0.739454
MYDGF	Wald ratio	1	0.16257	0.108834	0.135241	1.17653	0.950522	1.45628	NA	NA	NA	NA	NA	NA	0.608776
MYO9B	Wald ratio	1	0.330857	0.210751	0.11644	1.39216	0.921073	2.10419	NA	NA	NA	NA	NA	NA	0.583915
MYOC	Inverse variance weighted	3	0.065095	0.0632434	0.303349	1.06726	0.942837	1.2081	5.42431	2	0.0663936	NA	NA	NA	0.781307
MYOC	MR Egger	3	-0.041192	0.0608745	0.621277	0.959645	0.851713	1.08125	0.360617	1	0.548164	0.024312	0.0108041	0.266222	NA
MYOC	Weighted median	3	0.0595422	0.03936	0.130341	1.06135	0.982551	1.14647	NA	NA	NA	NA	NA	NA	NA
MYOM2	Inverse variance weighted	2	-0.038071	0.149996	0.79964	0.962645	0.717442	1.29165	NA	NA	NA	NA	NA	NA	0.951815
MYOM3	Wald ratio	1	0.175942	0.136506	0.197437	1.19237	0.91246	1.55814	NA	NA	NA	NA	NA	NA	0.701297
MZB1	Wald ratio	1	-0.0385047	0.122252	0.752792	0.962227	0.757207	1.22276	NA	NA	NA	NA	NA	NA	0.939765
NAA80	Inverse variance weighted	2	-0.0197348	0.0941405	0.833956	0.980459	0.815258	1.17913	NA	NA	NA	NA	NA	NA	0.956672
NAAA	Inverse variance weighted	6	0.0342414	0.038845	0.378055	1.03483	0.958971	1.1167	7.65445	5	0.176336	NA	NA	NA	0.830205
NAAA	MR Egger	6	-0.00570339	0.0734892	0.941867	0.994313	0.86093	1.14836	6.9092	4	0.140765	0.00778399	0.0118504	0.547146	NA
NAAA	Weighted median	6	0.0117451	0.0338089	0.728292	1.01181	0.946939	1.08113	NA	NA	NA	NA	NA	NA	NA
NADK	Wald ratio	1	-0.0112197	0.0392688	0.775097	0.988843	0.91559	1.06796	NA	NA	NA	NA	NA	NA	0.944751
NAGA	Inverse variance weighted	2	-0.0183356	0.0814194	0.821824	0.981831	0.837011	1.15171	NA	NA	NA	NA	NA	NA	0.955656
NAGK	Inverse variance weighted	2	0.0546489	0.0546592	0.317402	1.05617	0.94887	1.1756	NA	NA	NA	NA	NA	NA	0.79718
NAGPA	Inverse variance weighted	6	0.0288153	0.0407804	0.479817	1.02923	0.95017	1.11488	6.83518	5	0.23319	NA	NA	NA	0.880036
NAGPA	MR Egger	6	-0.0632533	0.0601911	0.352611	0.938706	0.834245	1.05625	3.3127	4	0.506922	0.0249404	0.0132886	0.133771	NA
NAGPA	Weighted median	6	0.0318058	0.0393424	0.41884	1.03232	0.955706	1.11507	NA	NA	NA	NA	NA	NA	NA
NAMPT	Wald ratio	1	0.069069	0.226941	0.760863	1.07151	0.686784	1.67175	NA	NA	NA	NA	NA	NA	0.940126
NAP1L4	Wald ratio	1	-0.10626	0.0431432	0.0137794	0.899191	0.826281	0.978534	NA	NA	NA	NA	NA	NA	0.214853
NAPRT	MR Egger	4	0.0837653	0.0705729	0.357127	1.08737	0.946904	1.24868	2.63807	2	0.267393	-0.0199866	0.0103543	0.193333	NA
NAPRT	Weighted median	4	-0.00737793	0.0399362	0.853431	0.992649	0.917913	1.07347	NA	NA	NA	NA	NA	NA	NA
NAPRT	Inverse variance weighted	4	-0.0228131	0.0607234	0.707148	0.977445	0.867768	1.10098	7.55272	3	0.0562191	NA	NA	NA	0.931085
NBL1	Inverse variance weighted	2	-0.0374075	0.0904868	0.679311	0.963283	0.806734	1.15021	NA	NA	NA	NA	NA	NA	0.928499
NBN	Wald ratio	1	0.352049	0.252112	0.162595	1.42198	0.867542	2.33075	NA	NA	NA	NA	NA	NA	0.656535
NCAM1	Inverse variance weighted	5	-0.0344279	0.0410133	0.401227	0.966158	0.891532	1.04703	7.98627	4	0.0920823	NA	NA	NA	0.842705
NCAM1	MR Egger	5	-0.200829	0.0670731	0.0579373	0.818053	0.717278	0.932986	0.413281	3	0.937486	0.0328018	0.0119197	0.0706293	NA
NCAM1	Weighted median	5	-0.0495903	0.0339885	0.144556	0.951619	0.89029	1.01717	NA	NA	NA	NA	NA	NA	NA
NCAM2	MR Egger	10	0.00349779	0.0389299	0.930617	1.0035	0.929782	1.08307	9.39577	8	0.310017	-0.000894	0.00702883	0.901877	NA
NCAM2	Weighted median	10	0.0106139	0.0267229	0.691233	1.01067	0.959097	1.06502	NA	NA	NA	NA	NA	NA	NA
NCAM2	Inverse variance weighted	10	-0.000589	0.0207706	0.977388	0.999411	0.959542	1.04094	9.41479	9	0.399899	NA	NA	NA	0.996477
NCAN	Inverse variance weighted	3	-0.0895097	0.0589704	0.129046	0.914379	0.814573	1.02642	1.01669	2	0.601491	NA	NA	NA	0.602323
NCAN	MR Egger	3	-0.026426	0.097883	0.83213	0.97392	0.803903	1.17989	0.364685	1	0.545916	-0.0135051	0.0167253	0.567558	NA
NCAN	Weighted median	3	-0.0815169	0.0587989	0.165635	0.921717	0.821386	1.0343	NA	NA	NA	NA	NA	NA	NA
NCF2	Wald ratio	1	-0.0114756	0.106887	0.914502	0.98859	0.801737	1.21899	NA	NA	NA	NA	NA	NA	0.975078
NCR1	MR Egger	3	0.0741527	0.155695	0.717034	1.07697	0.793731	1.46128	1.69418	1	0.193051	-0.0312345	0.0529704	0.660821	NA
NCR1	Weighted median	3	-0.013293	0.0426186	0.755112	0.986795	0.907714	1.07277	NA	NA	NA	NA	NA	NA	NA
NCR1	Inverse variance weighted	3	-0.0119525	0.0443402	0.787496	0.988119	0.90587	1.07783	2.28324	2	0.319301	NA	NA	NA	0.948457
NCR3LG1	MR Egger	4	0.0744918	0.146829	0.66233	1.07734	0.807919	1.4366	7.34679	2	0.0253901	-0.0110586	0.0200413	0.636512	NA
NCR3LG1	Weighted median	4	0.0300101	0.0403324	0.456834	1.03046	0.952142	1.11523	NA	NA	NA	NA	NA	NA	NA
NCR3LG1	Inverse variance weighted	4	0.00523478	0.0667794	0.937519	1.00525	0.881921	1.14582	8.46525	3	0.0373141	NA	NA	NA	0.982093
NCS1	MR Egger	3	0.161336	0.199972	0.567818	1.17508	0.79405	1.73895	0.804713	1	0.369688	-0.0121193	0.0156849	0.581196	NA
NCS1	Weighted median	3	0.0302753	0.0898186	0.736063	1.03074	0.864357	1.22915	NA	NA	NA	NA	NA	NA	NA
NCS1	Inverse variance weighted	3	0.0201121	0.0811341	0.804222	1.02032	0.870306	1.19618	1.40174	2	0.496154	NA	NA	NA	0.95338
NECTIN1	Wald ratio	1	-0.0784107	0.254835	0.758316	0.924585	0.561083	1.52358	NA	NA	NA	NA	NA	NA	0.939765
NECTIN2	Inverse variance weighted	3	-0.0785154	0.0516349	0.128364	0.924488	0.835504	1.02295	0.989866	2	0.609612	NA	NA	NA	0.602323
NECTIN2	MR Egger	3	-0.204602	0.14317	0.388693	0.814971	0.615564	1.07897	0.098303	1	0.753876	0.0186905	0.0197945	0.518258	NA
NECTIN2	Weighted median	3	-0.0826827	0.053003	0.118769	0.920643	0.829802	1.02143	NA	NA	NA	NA	NA	NA	NA
NECTIN4	Inverse variance weighted	2	0.0545293	0.0922833	0.554594	1.05604	0.88131	1.26542	NA	NA	NA	NA	NA	NA	0.899666
NELL1	MR Egger	5	0.0194975	0.0667556	0.789265	1.01969	0.894631	1.16223	7.56104	3	0.0560107	-0.00467242	0.0149965	0.775767	NA
NELL1	Weighted median	5	0.0273003	0.031787	0.390422	1.02768	0.965603	1.09374	NA	NA	NA	NA	NA	NA	NA
NELL1	Inverse variance weighted	5	0.00509918	0.0423893	0.90425	1.00511	0.924979	1.09219	7.8057	4	0.0989608	NA	NA	NA	0.972932
NELL2	Inverse variance weighted	2	-0.0299285	0.0495301	0.545678	0.970515	0.880727	1.06946	NA	NA	NA	NA	NA	NA	0.895288
NEO1	Wald ratio	1	-0.0111443	0.138376	0.93581	0.988918	0.754002	1.29702	NA	NA	NA	NA	NA	NA	0.9818
NEXN	Wald ratio	1	-0.127574	0.118462	0.281515	0.880228	0.697844	1.11028	NA	NA	NA	NA	NA	NA	0.770808
NFASC	Inverse variance weighted	12	0.0300969	0.0309601	0.33099	1.03055	0.969878	1.09503	14.8095	11	0.191384	NA	NA	NA	0.804458
NFASC	MR Egger	12	-0.0439824	0.0579429	0.46533	0.956971	0.854234	1.07206	12.1379	10	0.275934	0.0295114	0.0198917	0.168734	NA
NFASC	Weighted median	12	0.037732	0.0346777	0.276562	1.03845	0.970216	1.11149	NA	NA	NA	NA	NA	NA	NA
NFATC1	Inverse variance weighted	2	-0.0659527	0.0950161	0.487606	0.936175	0.777101	1.12781	NA	NA	NA	NA	NA	NA	0.880036
NFE2	Wald ratio	1	-0.261549	0.140601	0.0628551	0.769858	0.584424	1.01413	NA	NA	NA	NA	NA	NA	0.448617
NFKB1	Wald ratio	1	0.408392	0.0803394	3.71e-07	1.5044	1.28522	1.76096	NA	NA	NA	NA	NA	NA	6.83e-05
NFKBIE	Wald ratio	1	0.0145627	0.0431206	0.735575	1.01467	0.932437	1.10415	NA	NA	NA	NA	NA	NA	0.935487
NFU1	Wald ratio	1	0.0273083	0.0813113	0.736985	1.02768	0.876287	1.20524	NA	NA	NA	NA	NA	NA	0.935487
NGF	Wald ratio	1	0.244887	0.256146	0.33905	1.27748	0.773245	2.11052	NA	NA	NA	NA	NA	NA	0.808566
NHLRC3	Inverse variance weighted	8	-0.0422636	0.0305873	0.167053	0.958617	0.902836	1.01784	5.02297	7	0.65716	NA	NA	NA	0.664863
NHLRC3	MR Egger	8	-0.0540506	0.0435134	0.260526	0.947384	0.869935	1.03173	4.87792	6	0.559563	0.00683256	0.0179403	0.716434	NA
NHLRC3	Weighted median	8	-0.03311	0.0376301	0.378924	0.967432	0.898647	1.04148	NA	NA	NA	NA	NA	NA	NA
NID1	Inverse variance weighted	8	-0.0483125	0.083351	0.562166	0.952836	0.809223	1.12194	14.5118	7	0.0427918	NA	NA	NA	0.899666
NID1	MR Egger	8	-0.156799	0.137555	0.297778	0.854876	0.652851	1.11942	12.4668	6	0.0523288	0.0362327	0.0365222	0.359469	NA
NID1	Weighted median	8	-0.102178	0.0660669	0.121962	0.902868	0.793208	1.02769	NA	NA	NA	NA	NA	NA	NA
NID2	Inverse variance weighted	6	0.0150656	0.0252656	0.550982	1.01518	0.966132	1.06672	3.54318	5	0.616864	NA	NA	NA	0.897851
NID2	MR Egger	6	0.0421206	0.0425661	0.378418	1.04302	0.959533	1.13377	2.91944	4	0.571396	-0.00575626	0.0072885	0.473843	NA
NID2	Weighted median	6	0.0223304	0.0289077	0.439835	1.02258	0.966254	1.08219	NA	NA	NA	NA	NA	NA	NA
NINJ1	Inverse variance weighted	2	0.00310288	0.0379867	0.934899	1.00311	0.931135	1.08064	NA	NA	NA	NA	NA	NA	0.981419
NIT1	Wald ratio	1	0.0364305	0.0489491	0.456724	1.0371	0.942226	1.14153	NA	NA	NA	NA	NA	NA	0.874339
NIT2	Wald ratio	1	-0.0224944	0.129673	0.862282	0.977757	0.758317	1.2607	NA	NA	NA	NA	NA	NA	0.966695
NME3	Inverse variance weighted	3	0.108457	0.063682	0.0885493	1.11456	0.983773	1.26273	2.18454	2	0.335454	NA	NA	NA	0.518019
NME3	MR Egger	3	0.0281563	0.321294	0.944353	1.02856	0.547946	1.93072	2.04655	1	0.152552	0.0144261	0.055556	0.838262	NA
NME3	Weighted median	3	0.0851518	0.062435	0.172616	1.08888	0.963463	1.23063	NA	NA	NA	NA	NA	NA	NA
NMI	Inverse variance weighted	7	-0.0587504	0.0330795	0.0757272	0.942942	0.883745	1.0061	4.50712	6	0.60839	NA	NA	NA	0.475507
NMI	MR Egger	7	0.00549965	0.214004	0.980492	1.00551	0.661036	1.52951	4.41478	5	0.491366	-0.0150033	0.0493723	0.773458	NA
NMI	Weighted median	7	-0.043002	0.0363187	0.236406	0.957909	0.892091	1.02858	NA	NA	NA	NA	NA	NA	NA
NMNAT1	Inverse variance weighted	2	0.0813575	0.0999042	0.415441	1.08476	0.891852	1.31939	NA	NA	NA	NA	NA	NA	0.852328
NOMO1	Wald ratio	1	-0.0506267	0.0895703	0.571926	0.950634	0.797571	1.13307	NA	NA	NA	NA	NA	NA	0.899666
NOS1	MR Egger	3	-0.284257	0.210881	0.40634	0.752573	0.497786	1.13777	0.328741	1	0.566401	0.0231054	0.0182571	0.425717	NA
NOS1	Weighted median	3	-0.0554862	0.0702011	0.429301	0.946025	0.824416	1.08557	NA	NA	NA	NA	NA	NA	NA
NOS1	Inverse variance weighted	3	-0.0305972	0.0655572	0.640697	0.969866	0.85292	1.10285	1.93039	2	0.38091	NA	NA	NA	0.919103
NOS2	Inverse variance weighted	2	-0.365819	0.322222	0.256248	0.693628	0.368847	1.30439	NA	NA	NA	NA	NA	NA	0.745634
NOS3	Wald ratio	1	-0.150578	0.207318	0.467645	0.860211	0.572971	1.29145	NA	NA	NA	NA	NA	NA	0.876073
NOTCH1	Inverse variance weighted	2	-0.102073	0.24258	0.673916	0.902964	0.561283	1.45264	NA	NA	NA	NA	NA	NA	0.927118
NOTCH2	Inverse variance weighted	2	0.118118	0.109139	0.279134	1.12538	0.90865	1.3938	NA	NA	NA	NA	NA	NA	0.767712
NOTCH3	Inverse variance weighted	4	-0.159375	0.119374	0.181848	0.852676	0.674793	1.07745	3.58407	3	0.310021	NA	NA	NA	0.682603
NOTCH3	MR Egger	4	-0.493535	0.365262	0.30919	0.610465	0.298362	1.24904	2.43868	2	0.295425	0.0579358	0.0597768	0.434688	NA
NOTCH3	Weighted median	4	-0.137994	0.137404	0.315237	0.871104	0.665441	1.14033	NA	NA	NA	NA	NA	NA	NA
NPC2	Inverse variance weighted	3	0.0425783	0.0686518	0.535121	1.0435	0.912124	1.19379	0.26381	2	0.876424	NA	NA	NA	0.887115
NPC2	MR Egger	3	0.0834484	0.107527	0.579846	1.08703	0.880465	1.34206	0.0199291	1	0.887735	-0.00803686	0.0162741	0.707976	NA
NPC2	Weighted median	3	0.0430303	0.0685348	0.530095	1.04397	0.912746	1.19406	NA	NA	NA	NA	NA	NA	NA
NPDC1	Wald ratio	1	-0.298133	0.225208	0.185566	0.742203	0.477333	1.15405	NA	NA	NA	NA	NA	NA	0.687408
NPHS1	MR Egger	5	-0.0284143	0.107441	0.808551	0.971986	0.787416	1.19982	10.313	3	0.0160845	-0.00021	0.0144976	0.989334	NA
NPHS1	Weighted median	5	-0.029926	0.0359159	0.404718	0.970517	0.904547	1.0413	NA	NA	NA	NA	NA	NA	NA
NPHS1	Inverse variance weighted	5	-0.0296575	0.0561439	0.597333	0.970778	0.869619	1.0837	10.3137	4	0.0354618	NA	NA	NA	0.904928
NPL	MR Egger	3	0.0983838	0.268919	0.776722	1.10339	0.651357	1.86911	6.15144	1	0.0131305	-0.0508416	0.124218	0.752678	NA
NPL	Weighted median	3	-0.00952248	0.0365955	0.794702	0.990523	0.921964	1.06418	NA	NA	NA	NA	NA	NA	NA
NPL	Inverse variance weighted	3	-0.00557448	0.0674958	0.934178	0.994441	0.871215	1.1351	7.18194	2	0.0275716	NA	NA	NA	0.981419
NPPB	Wald ratio	1	-0.0728863	0.0517437	0.158953	0.929707	0.840042	1.02894	NA	NA	NA	NA	NA	NA	0.648782
NPPC	Inverse variance weighted	2	0.200163	0.172711	0.246477	1.2216	0.870793	1.71374	NA	NA	NA	NA	NA	NA	0.739454
NPTX1	Inverse variance weighted	10	0.0276682	0.0324784	0.394272	1.02805	0.96465	1.09563	18.1431	9	0.0335495	NA	NA	NA	0.842139
NPTX1	MR Egger	10	0.0886922	0.0838881	0.321267	1.09274	0.927068	1.28803	16.8239	8	0.0319955	-0.0155309	0.0196098	0.451204	NA
NPTX1	Weighted median	10	0.0416203	0.0251822	0.0983781	1.0425	0.992293	1.09524	NA	NA	NA	NA	NA	NA	NA
NPTXR	Inverse variance weighted	4	-0.0371693	0.0168131	0.0270543	0.963513	0.932279	0.995793	1.89754	3	0.593942	NA	NA	NA	0.298038
NPTXR	MR Egger	4	-0.0297403	0.018604	0.251019	0.970698	0.93594	1.00675	1.02743	2	0.59827	-0.00749389	0.00803376	0.449397	NA
NPTXR	Weighted median	4	-0.0358756	0.0169945	0.0347708	0.96476	0.933154	0.997437	NA	NA	NA	NA	NA	NA	NA
NPY	MR Egger	3	0.100401	0.211791	0.718182	1.10561	0.730001	1.6745	0.010933	1	0.916724	-0.0121548	0.0268525	0.729402	NA
NPY	Weighted median	3	0.0122808	0.0598418	0.837399	1.01236	0.900316	1.13834	NA	NA	NA	NA	NA	NA	NA
NPY	Inverse variance weighted	3	0.00833326	0.0590325	0.88774	1.00837	0.898193	1.13206	0.215824	2	0.897706	NA	NA	NA	0.97274
NRCAM	MR Egger	3	-0.0162531	0.191206	0.946015	0.983878	0.676369	1.4312	6.20479	1	0.0127405	0.00182696	0.0462459	0.974863	NA
NRCAM	Weighted median	3	-0.0195443	0.0317849	0.538627	0.980645	0.921417	1.04368	NA	NA	NA	NA	NA	NA	NA
NRCAM	Inverse variance weighted	3	-0.00940176	0.0569765	0.868935	0.990642	0.885967	1.10768	6.21447	2	0.0447244	NA	NA	NA	0.967288
NRP1	Inverse variance weighted	6	0.0350044	0.0331095	0.290406	1.03562	0.970552	1.10506	3.23616	5	0.663629	NA	NA	NA	0.773089
NRP1	MR Egger	6	0.0616585	0.0711606	0.435114	1.0636	0.925134	1.22279	3.05709	4	0.548317	-0.00551716	0.0130381	0.693941	NA
NRP1	Weighted median	6	0.0243123	0.0359513	0.498877	1.02461	0.954897	1.09941	NA	NA	NA	NA	NA	NA	NA
NRP2	Inverse variance weighted	5	-0.0243211	0.0404262	0.547429	0.975972	0.901625	1.05645	1.58918	4	0.810736	NA	NA	NA	0.896151
NRP2	MR Egger	5	0.0391955	0.0939608	0.704624	1.03997	0.86505	1.25027	1.02841	3	0.794378	-0.00984729	0.01315	0.508317	NA
NRP2	Weighted median	5	-0.013642	0.0463901	0.768703	0.986451	0.900715	1.08035	NA	NA	NA	NA	NA	NA	NA
NRTN	Wald ratio	1	0.352618	0.168026	0.0358529	1.42279	1.02356	1.97773	NA	NA	NA	NA	NA	NA	0.336453
NSFL1C	Inverse variance weighted	2	0.155233	0.128974	0.228744	1.16793	0.907052	1.50384	NA	NA	NA	NA	NA	NA	0.725194
NT5C	MR Egger	4	-0.0870402	0.0795373	0.388017	0.91664	0.784324	1.07128	6.16495	2	0.0458457	0.0256533	0.0153716	0.237084	NA
NT5C	Weighted median	4	-0.0327265	0.0376108	0.384226	0.967803	0.899026	1.04184	NA	NA	NA	NA	NA	NA	NA
NT5C	Inverse variance weighted	4	-0.0132284	0.0834891	0.874106	0.986859	0.837891	1.16231	14.7501	3	0.00204316	NA	NA	NA	0.969794
NT5C3A	Wald ratio	1	0.12009	0.0889872	0.177172	1.1276	0.947124	1.34246	NA	NA	NA	NA	NA	NA	0.680237
NT5E	MR Egger	10	-0.0561231	0.0462538	0.259594	0.945423	0.863483	1.03514	6.58689	8	0.581786	0.0256726	0.016816	0.165357	NA
NT5E	Weighted median	10	-0.0190113	0.0295251	0.519637	0.981168	0.926001	1.03962	NA	NA	NA	NA	NA	NA	NA
NT5E	Inverse variance weighted	10	0.00727241	0.0203735	0.721126	1.0073	0.967868	1.04834	8.91764	9	0.444912	NA	NA	NA	0.932624
NTF3	MR Egger	4	0.00779615	0.122262	0.954956	1.00783	0.793075	1.28073	3.45765	2	0.177493	-0.00149776	0.014427	0.926788	NA
NTF3	Weighted median	4	-0.0011458	0.0565585	0.983837	0.998855	0.894044	1.11595	NA	NA	NA	NA	NA	NA	NA
NTF3	Inverse variance weighted	4	-0.00257588	0.0576961	0.96439	0.997427	0.890778	1.11685	3.47628	3	0.323851	NA	NA	NA	0.993302
NTF4	Wald ratio	1	-0.728331	0.259991	0.00508862	0.482714	0.289989	0.803524	NA	NA	NA	NA	NA	NA	0.124273
NTRK2	Inverse variance weighted	2	0.031143	0.112998	0.782849	1.03163	0.826685	1.28739	NA	NA	NA	NA	NA	NA	0.947869
NTRK3	Inverse variance weighted	2	-0.0230403	0.096611	0.811505	0.977223	0.808643	1.18095	NA	NA	NA	NA	NA	NA	0.95338
NUB1	Inverse variance weighted	2	-0.094435	0.0533854	0.0769059	0.909887	0.819492	1.01025	NA	NA	NA	NA	NA	NA	0.475613
NUCB2	MR Egger	3	-0.0503506	0.064944	0.580154	0.950896	0.837243	1.07998	0.948874	1	0.330006	0.0114227	0.0137703	0.559152	NA
NUCB2	Weighted median	3	-0.00914383	0.0331733	0.782826	0.990898	0.92852	1.05747	NA	NA	NA	NA	NA	NA	NA
NUCB2	Inverse variance weighted	3	-0.00410348	0.0333085	0.901952	0.995905	0.932964	1.06309	1.63697	2	0.441099	NA	NA	NA	0.972932
NUDT15	Wald ratio	1	0.252416	0.263256	0.337648	1.28713	0.768307	2.15631	NA	NA	NA	NA	NA	NA	0.808566
NUDT16	Wald ratio	1	-0.0376628	0.0410954	0.359419	0.963038	0.88851	1.04382	NA	NA	NA	NA	NA	NA	0.820078
NUDT2	Inverse variance weighted	2	0.0116177	0.0360789	0.747447	1.01169	0.942615	1.08582	NA	NA	NA	NA	NA	NA	0.939765
NUDT5	Wald ratio	1	0.001789	0.162799	0.991232	1.00179	0.728115	1.37833	NA	NA	NA	NA	NA	NA	0.999699
NUMB	Wald ratio	1	-0.0843526	0.106612	0.428822	0.919107	0.745789	1.1327	NA	NA	NA	NA	NA	NA	0.859765
NXPH3	Inverse variance weighted	3	-0.0332552	0.0522201	0.524237	0.967292	0.873186	1.07154	0.333691	2	0.84633	NA	NA	NA	0.881626
NXPH3	MR Egger	3	-0.0508508	0.0661218	0.582644	0.95042	0.834895	1.08193	0.145497	1	0.702876	0.00554232	0.0127758	0.739424	NA
NXPH3	Weighted median	3	-0.0370864	0.054308	0.494676	0.963593	0.866295	1.07182	NA	NA	NA	NA	NA	NA	NA
OBP2B	Inverse variance weighted	10	-0.0190793	0.0248592	0.442788	0.981102	0.934444	1.03009	9.63432	9	0.380891	NA	NA	NA	0.871497
OBP2B	MR Egger	10	0.00809702	0.0315483	0.803922	1.00813	0.947681	1.07243	7.86744	8	0.446525	-0.00709528	0.00533785	0.220425	NA
OBP2B	Weighted median	10	-0.0162887	0.0340623	0.632505	0.983843	0.920304	1.05177	NA	NA	NA	NA	NA	NA	NA
OCLN	Inverse variance weighted	2	-0.128924	0.0723134	0.0746096	0.87904	0.762877	1.01289	NA	NA	NA	NA	NA	NA	0.474501
ODAM	Inverse variance weighted	10	0.0253049	0.0317142	0.424927	1.02563	0.963816	1.0914	5.7692	9	0.762777	NA	NA	NA	0.857041
ODAM	MR Egger	10	0.0558657	0.0654474	0.418153	1.05746	0.930148	1.20219	5.48424	8	0.704785	-0.0119821	0.0224463	0.60798	NA
ODAM	Weighted median	10	0.0344257	0.0379579	0.364436	1.03503	0.960817	1.11497	NA	NA	NA	NA	NA	NA	NA
OGA	Wald ratio	1	-0.0273831	0.0805386	0.733857	0.972988	0.830906	1.13937	NA	NA	NA	NA	NA	NA	0.935487
OGFR	MR Egger	3	-0.139218	0.166342	0.556365	0.870039	0.62798	1.2054	1.20551	1	0.272223	0.0134246	0.0160444	0.556447	NA
OGFR	Weighted median	3	-0.0367133	0.114972	0.749482	0.963953	0.769466	1.2076	NA	NA	NA	NA	NA	NA	NA
OGFR	Inverse variance weighted	3	-0.0371537	0.10427	0.7216	0.963528	0.785431	1.18201	2.04948	2	0.358889	NA	NA	NA	0.932624
OGN	Inverse variance weighted	9	0.0232477	0.0300371	0.438951	1.02352	0.965002	1.08559	7.73492	8	0.459783	NA	NA	NA	0.868671
OGN	MR Egger	9	-0.0231684	0.101094	0.825284	0.977098	0.801466	1.19122	7.48598	7	0.38009	0.0102345	0.0212125	0.644189	NA
OGN	Weighted median	9	0.0225679	0.0356611	0.526836	1.02282	0.953775	1.09687	NA	NA	NA	NA	NA	NA	NA
OLFM4	MR Egger	21	0.00883662	0.037287	0.815202	1.00888	0.937774	1.08537	16.9584	19	0.592686	-0.000827	0.0141209	0.953893	NA
OLFM4	Weighted median	21	0.0122077	0.0242578	0.614791	1.01228	0.965279	1.06157	NA	NA	NA	NA	NA	NA	NA
OLFM4	Inverse variance weighted	21	0.00691776	0.0178213	0.697887	1.00694	0.972377	1.04274	16.9618	20	0.65545	NA	NA	NA	0.930669
OLR1	Inverse variance weighted	2	-0.250706	0.120539	0.0375376	0.778251	0.61449	0.985655	NA	NA	NA	NA	NA	NA	0.349031
OMD	Inverse variance weighted	2	-0.0801016	0.123212	0.515622	0.923023	0.72499	1.17515	NA	NA	NA	NA	NA	NA	0.88121
OMG	Wald ratio	1	0.193957	0.105936	0.0671181	1.21404	0.986415	1.4942	NA	NA	NA	NA	NA	NA	0.456185
OMP	Wald ratio	1	-0.0184911	0.0541136	0.73257	0.981679	0.882891	1.09152	NA	NA	NA	NA	NA	NA	0.935487
OPLAH	Wald ratio	1	0.12193	0.0513101	0.0174851	1.12968	1.02159	1.24919	NA	NA	NA	NA	NA	NA	0.247849
OPTC	Inverse variance weighted	4	0.0539307	0.0540791	0.31864	1.05541	0.949268	1.17342	0.795707	3	0.850494	NA	NA	NA	0.79718
OPTC	MR Egger	4	0.0434192	0.193263	0.843106	1.04438	0.715069	1.52533	0.792497	2	0.672839	0.00152089	0.0268457	0.959972	NA
OPTC	Weighted median	4	0.0379124	0.0605326	0.531109	1.03864	0.922441	1.16948	NA	NA	NA	NA	NA	NA	NA
ORM1	Inverse variance weighted	7	0.0329403	0.0256459	0.198992	1.03349	0.982824	1.08677	1.87728	6	0.930632	NA	NA	NA	0.701297
ORM1	MR Egger	7	0.025518	0.0456021	0.599906	1.02585	0.938134	1.12176	1.83854	5	0.871005	0.00355583	0.0180646	0.851704	NA
ORM1	Weighted median	7	0.0310913	0.027519	0.258555	1.03158	0.977413	1.08875	NA	NA	NA	NA	NA	NA	NA
OSCAR	MR Egger	7	-0.0818964	0.075128	0.325398	0.921367	0.795211	1.06754	8.08135	5	0.151809	0.0181783	0.0131897	0.226616	NA
OSCAR	Weighted median	7	0.000114	0.0300275	0.996973	1.00011	0.942952	1.06074	NA	NA	NA	NA	NA	NA	NA
OSCAR	Inverse variance weighted	7	0.0112454	0.0351915	0.749309	1.01131	0.943905	1.08353	11.1514	6	0.0838072	NA	NA	NA	0.939765
OSM	Wald ratio	1	-0.128764	0.139815	0.35707	0.879181	0.668444	1.15636	NA	NA	NA	NA	NA	NA	0.820078
OSMR	Inverse variance weighted	10	-0.0325806	0.0227174	0.151524	0.967944	0.925791	1.01202	15.1869	9	0.0859289	NA	NA	NA	0.630547
OSMR	MR Egger	10	-0.0717896	0.0350101	0.0744457	0.930727	0.869002	0.996835	12.1284	8	0.145566	0.0166541	0.0117253	0.193282	NA
OSMR	Weighted median	10	-0.0593768	0.0210843	0.00486012	0.942352	0.904202	0.98211	NA	NA	NA	NA	NA	NA	NA
OSTN	Inverse variance weighted	2	-0.054254	0.0951368	0.568492	0.947192	0.78606	1.14135	NA	NA	NA	NA	NA	NA	0.899666
OTOA	Wald ratio	1	0.0759624	0.172305	0.659314	1.07892	0.769699	1.51237	NA	NA	NA	NA	NA	NA	0.925906
OTUD6B	Wald ratio	1	-0.126882	0.27914	0.649436	0.880838	0.509668	1.52232	NA	NA	NA	NA	NA	NA	0.922212
OXCT1	Wald ratio	1	0.233338	0.199191	0.241427	1.26281	0.854639	1.86591	NA	NA	NA	NA	NA	NA	0.734792
OXT	MR Egger	6	0.0158371	0.0434375	0.73387	1.01596	0.933046	1.10625	3.35652	4	0.500028	-0.000386	0.0068719	0.957894	NA
OXT	Weighted median	6	0.00864834	0.0329783	0.793134	1.00869	0.945549	1.07604	NA	NA	NA	NA	NA	NA	NA
OXT	Inverse variance weighted	6	0.0140468	0.0295162	0.634144	1.01415	0.957141	1.07455	3.35967	5	0.644719	NA	NA	NA	0.917093
P4HB	Inverse variance weighted	2	0.0503579	0.128425	0.69497	1.05165	0.817622	1.35266	NA	NA	NA	NA	NA	NA	0.930669
PACS2	Wald ratio	1	0.0767133	0.0579611	0.185659	1.07973	0.963782	1.20963	NA	NA	NA	NA	NA	NA	0.687408
PADI2	Wald ratio	1	0.0942434	0.0739927	0.202775	1.09883	0.950485	1.27032	NA	NA	NA	NA	NA	NA	0.706917
PADI4	MR Egger	3	0.076432	0.0900906	0.5521	1.07943	0.904706	1.2879	0.497358	1	0.480663	-0.0201149	0.0185617	0.474448	NA
PADI4	Weighted median	3	-0.00962436	0.0387186	0.803692	0.990422	0.918041	1.06851	NA	NA	NA	NA	NA	NA	NA
PADI4	Inverse variance weighted	3	-0.0118726	0.038423	0.757324	0.988198	0.916511	1.06549	1.67171	2	0.433503	NA	NA	NA	0.939765
PAEP	Inverse variance weighted	9	0.037832	0.0235884	0.10875	1.03856	0.991634	1.0877	5.51897	8	0.700938	NA	NA	NA	0.572446
PAEP	MR Egger	9	-0.0857636	0.124794	0.514047	0.917811	0.718666	1.17214	4.50173	7	0.720509	0.0412355	0.0408847	0.34676	NA
PAEP	Weighted median	9	0.0287042	0.0263567	0.276126	1.02912	0.977306	1.08368	NA	NA	NA	NA	NA	NA	NA
PAFAH2	Inverse variance weighted	2	-0.194689	0.169703	0.251286	0.823091	0.590192	1.14789	NA	NA	NA	NA	NA	NA	0.739454
PAG1	Inverse variance weighted	2	-0.0745146	0.115037	0.51715	0.928194	0.740828	1.16295	NA	NA	NA	NA	NA	NA	0.88121
PALM	Inverse variance weighted	3	-0.054712	0.0701621	0.435512	0.946758	0.825117	1.08633	1.07649	2	0.583773	NA	NA	NA	0.867174
PALM	MR Egger	3	0.0982913	0.165255	0.658404	1.10328	0.798031	1.5253	0.0307614	1	0.860774	-0.0327538	0.0320297	0.492885	NA
PALM	Weighted median	3	-0.0288077	0.0765597	0.70671	0.971603	0.836219	1.12891	NA	NA	NA	NA	NA	NA	NA
PALM2	Inverse variance weighted	2	-0.0624329	0.046324	0.17774	0.939476	0.857934	1.02877	NA	NA	NA	NA	NA	NA	0.680237
PAM	Inverse variance weighted	13	0.0220548	0.0234069	0.346071	1.0223	0.976459	1.07029	8.15439	12	0.772952	NA	NA	NA	0.817178
PAM	MR Egger	13	0.0360722	0.0310645	0.270138	1.03673	0.975491	1.10181	7.68334	11	0.741358	-0.00593272	0.00864409	0.506713	NA
PAM	Weighted median	13	0.037157	0.0302388	0.219153	1.03786	0.978132	1.10123	NA	NA	NA	NA	NA	NA	NA
PAMR1	Inverse variance weighted	8	-0.0177	0.0245954	0.471741	0.982456	0.936218	1.03098	5.02849	7	0.656486	NA	NA	NA	0.876073
PAMR1	MR Egger	8	-0.012106	0.0397758	0.771137	0.987967	0.91387	1.06807	4.99646	6	0.544267	-0.00129607	0.00724254	0.863865	NA
PAMR1	Weighted median	8	-0.0139002	0.0274456	0.612531	0.986196	0.934547	1.0407	NA	NA	NA	NA	NA	NA	NA
PAPPA	Inverse variance weighted	2	-0.0457223	0.130618	0.726304	0.955307	0.739535	1.23403	NA	NA	NA	NA	NA	NA	0.934149
PARD3	Wald ratio	1	-0.019478	0.144694	0.892916	0.98071	0.738542	1.30229	NA	NA	NA	NA	NA	NA	0.97274
PARK7	Wald ratio	1	0.199841	0.057236	0.00048	1.22121	1.09162	1.36619	NA	NA	NA	NA	NA	NA	0.0249618
PARP1	Wald ratio	1	-0.163392	0.0781721	0.0366031	0.849258	0.728615	0.989876	NA	NA	NA	NA	NA	NA	0.34191
PAXX	Inverse variance weighted	2	0.231083	0.146899	0.115701	1.25996	0.944747	1.68035	NA	NA	NA	NA	NA	NA	0.583915
PBK	Wald ratio	1	0.332996	0.199798	0.0955807	1.39514	0.943077	2.0639	NA	NA	NA	NA	NA	NA	0.539672
PBLD	Inverse variance weighted	5	0.106228	0.0338579	0.00170411	1.11208	1.04067	1.18838	4.0852	4	0.394598	NA	NA	NA	0.0639672
PBLD	MR Egger	5	0.0792558	0.0649398	0.309474	1.08248	0.953109	1.22941	3.76067	3	0.288495	0.00548031	0.0107707	0.645942	NA
PBLD	Weighted median	5	0.10766	0.0362452	0.0029748	1.11367	1.0373	1.19566	NA	NA	NA	NA	NA	NA	NA
PBXIP1	Wald ratio	1	-0.1068	0.193449	0.580891	0.898706	0.615107	1.31306	NA	NA	NA	NA	NA	NA	0.899666
PCBD1	Wald ratio	1	0.0698527	0.0521208	0.180178	1.07235	0.968212	1.18769	NA	NA	NA	NA	NA	NA	0.681572
PCBP2	Wald ratio	1	-0.357671	0.192274	0.0628551	0.699303	0.479732	1.01937	NA	NA	NA	NA	NA	NA	0.448617
PCDH1	Wald ratio	1	0.247716	0.127067	0.0512363	1.2811	0.998666	1.6434	NA	NA	NA	NA	NA	NA	0.408401
PCDH12	Inverse variance weighted	5	0.0375789	0.0555342	0.498608	1.03829	0.931212	1.15769	9.88622	4	0.0423885	NA	NA	NA	0.880036
PCDH12	MR Egger	5	-0.723869	0.562677	0.288566	0.484873	0.160941	1.46079	6.12004	3	0.105914	0.180618	0.132931	0.267367	NA
PCDH12	Weighted median	5	0.0201666	0.0374171	0.58991	1.02037	0.948218	1.09802	NA	NA	NA	NA	NA	NA	NA
PCDH17	Inverse variance weighted	3	-0.0531419	0.0929557	0.567532	0.948245	0.790306	1.13775	1.7518	2	0.416487	NA	NA	NA	0.899666
PCDH17	MR Egger	3	-0.197044	0.143144	0.399963	0.821154	0.620267	1.0871	0.00420021	1	0.948326	0.0225306	0.0170432	0.412284	NA
PCDH17	Weighted median	3	-0.0863002	0.100527	0.390628	0.917319	0.753269	1.1171	NA	NA	NA	NA	NA	NA	NA
PCDH7	Wald ratio	1	-0.0979738	0.0853048	0.250756	0.906673	0.767075	1.07168	NA	NA	NA	NA	NA	NA	0.739454
PCDH9	Inverse variance weighted	5	-0.0259218	0.0373173	0.487286	0.974411	0.905685	1.04835	5.69522	4	0.223095	NA	NA	NA	0.880036
PCDH9	MR Egger	5	-0.0184191	0.10154	0.86762	0.98175	0.804578	1.19794	5.68261	3	0.128115	-0.00162274	0.0198911	0.940118	NA
PCDH9	Weighted median	5	-0.0511736	0.0387961	0.187155	0.950114	0.880545	1.02518	NA	NA	NA	NA	NA	NA	NA
PCDHB15	Inverse variance weighted	10	0.0195059	0.024821	0.431947	1.0197	0.971277	1.07053	8.23042	9	0.511103	NA	NA	NA	0.863467
PCDHB15	MR Egger	10	0.0753325	0.0569195	0.222242	1.07824	0.964419	1.2055	7.04258	8	0.532046	-0.020055	0.0184011	0.307502	NA
PCDHB15	Weighted median	10	0.0163435	0.0287214	0.569332	1.01648	0.960837	1.07534	NA	NA	NA	NA	NA	NA	NA
PCOLCE	Wald ratio	1	0.00236107	0.0554851	0.966058	1.00236	0.899074	1.11752	NA	NA	NA	NA	NA	NA	0.993833
PCSK7	Inverse variance weighted	2	-0.0534535	0.0355857	0.13307	0.94795	0.884086	1.01643	NA	NA	NA	NA	NA	NA	0.607021
PCSK9	Inverse variance weighted	3	0.0338756	0.0450685	0.452263	1.03446	0.946998	1.12999	4.52162	2	0.104266	NA	NA	NA	0.874339
PCSK9	MR Egger	3	-0.012503	0.0375457	0.795353	0.987575	0.917509	1.06299	0.314323	1	0.575039	0.0191905	0.00935588	0.288783	NA
PCSK9	Weighted median	3	0.0290326	0.0301169	0.335048	1.02946	0.970449	1.09206	NA	NA	NA	NA	NA	NA	NA
PDCD1	MR Egger	3	0.0555321	0.0761489	0.59887	1.0571	0.910538	1.22726	0.11633	1	0.73305	-0.0103635	0.0117365	0.539501	NA
PDCD1	Weighted median	3	0.0109099	0.0482554	0.821134	1.01097	0.919734	1.11126	NA	NA	NA	NA	NA	NA	NA
PDCD1	Inverse variance weighted	3	0.00159942	0.0454767	0.971944	1.0016	0.916187	1.09498	0.896042	2	0.638891	NA	NA	NA	0.99641
PDCD1LG2	Inverse variance weighted	12	0.0426022	0.0294398	0.14787	1.04352	0.985014	1.10551	10.569	11	0.480046	NA	NA	NA	0.625747
PDCD1LG2	MR Egger	12	-0.0455948	0.0690696	0.524084	0.955429	0.834459	1.09394	8.57644	10	0.572716	0.0188198	0.0133325	0.188424	NA
PDCD1LG2	Weighted median	12	0.0655491	0.0376109	0.0813647	1.06775	0.991865	1.14943	NA	NA	NA	NA	NA	NA	NA
PDCD5	Inverse variance weighted	3	0.0162056	0.0306516	0.597012	1.01634	0.957077	1.07927	0.138579	2	0.933057	NA	NA	NA	0.904928
PDCD5	MR Egger	3	0.0103577	0.0870111	0.924572	1.01041	0.851987	1.19829	0.133422	1	0.71491	0.00140052	0.0195026	0.954362	NA
PDCD5	Weighted median	3	0.0173992	0.0311609	0.576593	1.01755	0.957264	1.08164	NA	NA	NA	NA	NA	NA	NA
PDCD6	Inverse variance weighted	6	-0.0316263	0.0318487	0.320701	0.968869	0.910238	1.03128	13.1609	5	0.0219168	NA	NA	NA	0.79718
PDCD6	MR Egger	6	-0.0133333	0.0457472	0.785192	0.986755	0.902129	1.07932	12.0742	4	0.0168076	-0.00775633	0.0129274	0.580847	NA
PDCD6	Weighted median	6	-0.00951005	0.0230876	0.680404	0.990535	0.946711	1.03639	NA	NA	NA	NA	NA	NA	NA
PDE5A	Inverse variance weighted	2	0.0771791	0.0581357	0.184321	1.08024	0.963901	1.21061	NA	NA	NA	NA	NA	NA	0.687408
PDGFA	MR Egger	3	-0.0114738	0.301385	0.975775	0.988592	0.547612	1.78468	0.0473524	1	0.827736	0.00891364	0.0265181	0.793564	NA
PDGFA	Weighted median	3	0.0646181	0.213308	0.761941	1.06675	0.70225	1.62045	NA	NA	NA	NA	NA	NA	NA
PDGFA	Inverse variance weighted	3	0.0692128	0.182242	0.704105	1.07166	0.749775	1.53174	0.160338	2	0.92296	NA	NA	NA	0.93098
PDGFC	Inverse variance weighted	2	0.163905	0.102962	0.111408	1.1781	0.962809	1.44154	NA	NA	NA	NA	NA	NA	0.576599
PDGFRA	Inverse variance weighted	5	0.0586432	0.0656419	0.371654	1.0604	0.93238	1.20599	12.4111	4	0.014542	NA	NA	NA	0.822425
PDGFRA	MR Egger	5	0.133599	0.0876715	0.224933	1.14293	0.962485	1.35722	8.33416	3	0.0395876	-0.015829	0.0130664	0.312449	NA
PDGFRA	Weighted median	5	0.0890232	0.0370407	0.016244	1.09311	1.01656	1.17542	NA	NA	NA	NA	NA	NA	NA
PDGFRB	MR Egger	20	-0.016494	0.0385114	0.673522	0.983641	0.912127	1.06076	22.5457	18	0.208654	0.0119472	0.0160438	0.466091	NA
PDGFRB	Weighted median	20	-0.00245163	0.0245033	0.920302	0.997551	0.950775	1.04663	NA	NA	NA	NA	NA	NA	NA
PDGFRB	Inverse variance weighted	20	0.00858189	0.0184655	0.642108	1.00862	0.972767	1.04579	23.2403	19	0.226924	NA	NA	NA	0.919299
PDIA3	Wald ratio	1	0.383079	0.19696	0.0517805	1.46679	0.997041	2.15787	NA	NA	NA	NA	NA	NA	0.408401
PDIA4	Wald ratio	1	0.242428	0.109603	0.026976	1.27434	1.02799	1.57972	NA	NA	NA	NA	NA	NA	0.298038
PDIA5	Inverse variance weighted	2	0.0131899	0.0378139	0.727231	1.01328	0.940893	1.09123	NA	NA	NA	NA	NA	NA	0.934156
PDLIM5	Wald ratio	1	0.185272	0.226958	0.414313	1.20355	0.771386	1.87782	NA	NA	NA	NA	NA	NA	0.851424
PDLIM7	Wald ratio	1	-0.0599546	0.249811	0.81033	0.941807	0.57719	1.53676	NA	NA	NA	NA	NA	NA	0.95338
PDZD2	Inverse variance weighted	3	0.0529455	0.074644	0.478134	1.05437	0.910868	1.22048	7.68048	2	0.0214885	NA	NA	NA	0.880036
PDZD2	MR Egger	3	0.0830732	0.159864	0.694904	1.08662	0.794327	1.48647	7.24353	1	0.0071157	-0.00937839	0.0381845	0.846676	NA
PDZD2	Weighted median	3	0.0463764	0.039914	0.245273	1.04747	0.968647	1.1327	NA	NA	NA	NA	NA	NA	NA
PDZK1	Wald ratio	1	0.00175253	0.0797399	0.982465	1.00175	0.856811	1.17122	NA	NA	NA	NA	NA	NA	0.997905
PEAR1	MR Egger	4	0.167594	0.124219	0.309726	1.18246	0.926931	1.50842	1.00974	2	0.603583	-0.0318748	0.0214068	0.274918	NA
PEAR1	Weighted median	4	-0.0017435	0.0460326	0.969787	0.998258	0.912135	1.09251	NA	NA	NA	NA	NA	NA	NA
PEAR1	Inverse variance weighted	4	-0.00568053	0.0450711	0.899704	0.994336	0.910265	1.08617	3.22687	3	0.357952	NA	NA	NA	0.972932
PEBP1	Inverse variance weighted	2	0.0478914	0.16279	0.768612	1.04906	0.762481	1.44334	NA	NA	NA	NA	NA	NA	0.944751
PECAM1	Inverse variance weighted	2	0.139999	0.333615	0.674746	1.15027	0.598167	2.21197	NA	NA	NA	NA	NA	NA	0.927118
PECR	Inverse variance weighted	2	0.0228916	0.0357836	0.522354	1.02316	0.953854	1.09749	NA	NA	NA	NA	NA	NA	0.881626
PENK	MR Egger	4	-0.0604402	0.0493219	0.345139	0.94135	0.854609	1.0369	0.50764	2	0.775832	0.0115884	0.00756881	0.265415	NA
PENK	Weighted median	4	-0.00977468	0.0300524	0.744988	0.990273	0.933628	1.05035	NA	NA	NA	NA	NA	NA	NA
PENK	Inverse variance weighted	4	-0.000656	0.030132	0.982644	0.999345	0.942034	1.06014	2.85183	3	0.415038	NA	NA	NA	0.997905
PEPD	Inverse variance weighted	4	-0.148336	0.0641101	0.02068	0.862141	0.760338	0.977575	10.5411	3	0.0144845	NA	NA	NA	0.263638
PEPD	MR Egger	4	-0.188332	0.138483	0.306854	0.82834	0.631436	1.08665	9.94573	2	0.00692327	0.00783489	0.0226432	0.76234	NA
PEPD	Weighted median	4	-0.191318	0.0439178	1.32e-05	0.82587	0.757754	0.900109	NA	NA	NA	NA	NA	NA	NA
PER3	Inverse variance weighted	4	-0.0447312	0.0489126	0.360447	0.956254	0.868837	1.05247	11.2837	3	0.0102867	NA	NA	NA	0.820078
PER3	MR Egger	4	0.128592	0.121527	0.400914	1.13723	0.896192	1.44309	5.25592	2	0.0722255	-0.048599	0.0320892	0.269109	NA
PER3	Weighted median	4	-0.0253409	0.0280064	0.365557	0.974977	0.922901	1.02999	NA	NA	NA	NA	NA	NA	NA
PF4	Wald ratio	1	0.272037	0.125309	0.0299357	1.31264	1.02679	1.67807	NA	NA	NA	NA	NA	NA	0.31316
PFKFB2	Wald ratio	1	0.0188172	0.0494624	0.703623	1.019	0.924845	1.12273	NA	NA	NA	NA	NA	NA	0.93098
PGD	Wald ratio	1	-0.0083552	0.0372403	0.822478	0.99168	0.921874	1.06677	NA	NA	NA	NA	NA	NA	0.955656
PGF	Inverse variance weighted	2	0.167625	0.0599899	0.00520255	1.18249	1.05132	1.33003	NA	NA	NA	NA	NA	NA	0.125542
PGLYRP1	Wald ratio	1	0.0370591	0.0403902	0.358867	1.03775	0.958768	1.12325	NA	NA	NA	NA	NA	NA	0.820078
PGLYRP2	Inverse variance weighted	9	-0.0198035	0.0214067	0.354909	0.980391	0.940108	1.0224	6.8913	8	0.548404	NA	NA	NA	0.820078
PGLYRP2	MR Egger	9	-0.0181142	0.0352978	0.623617	0.982049	0.916404	1.0524	6.88768	7	0.440667	-0.000381	0.00633583	0.953687	NA
PGLYRP2	Weighted median	9	-0.0276228	0.0262248	0.2922	0.972755	0.924018	1.02406	NA	NA	NA	NA	NA	NA	NA
PGLYRP4	Inverse variance weighted	5	-0.0538641	0.0303732	0.0761609	0.947561	0.892798	1.00568	5.48897	4	0.240701	NA	NA	NA	0.475507
PGLYRP4	MR Egger	5	-0.0393954	0.0536884	0.516228	0.96137	0.865347	1.06805	5.27265	3	0.152887	-0.00920289	0.0262321	0.74891	NA
PGLYRP4	Weighted median	5	-0.0539027	0.0292264	0.0651372	0.947524	0.894772	1.00339	NA	NA	NA	NA	NA	NA	NA
PHACTR2	Wald ratio	1	0.0771956	0.049974	0.122415	1.08025	0.97946	1.19142	NA	NA	NA	NA	NA	NA	0.593625
PHLDB1	Wald ratio	1	0.13756	0.211977	0.51638	1.14747	0.757361	1.73852	NA	NA	NA	NA	NA	NA	0.88121
PHYKPL	MR Egger	7	-0.085897	0.0636353	0.234959	0.917689	0.81008	1.03959	4.47203	5	0.483634	0.0183321	0.0123461	0.197712	NA
PHYKPL	Weighted median	7	-0.0196599	0.049781	0.692896	0.980532	0.88938	1.08103	NA	NA	NA	NA	NA	NA	NA
PHYKPL	Inverse variance weighted	7	-0.0156823	0.0449211	0.727009	0.98444	0.901471	1.07505	6.67681	6	0.351772	NA	NA	NA	0.934156
PI16	MR Egger	6	0.0280217	0.0481678	0.591943	1.02842	0.935768	1.13024	2.75893	4	0.598942	-0.0126588	0.0107656	0.304859	NA
PI16	Weighted median	6	-0.00600094	0.0379822	0.874462	0.994017	0.922705	1.07084	NA	NA	NA	NA	NA	NA	NA
PI16	Inverse variance weighted	6	-0.0103521	0.0354275	0.770129	0.989701	0.92331	1.06087	4.14157	5	0.529219	NA	NA	NA	0.944751
PI3	Inverse variance weighted	2	-0.00134364	0.0358223	0.97008	0.998657	0.930945	1.07129	NA	NA	NA	NA	NA	NA	0.99599
PIBF1	Wald ratio	1	-0.27439	0.153472	0.0737956	0.760036	0.562595	1.02677	NA	NA	NA	NA	NA	NA	0.474501
PIGR	MR Egger	3	0.12567	0.0795149	0.359141	1.13391	0.970272	1.32514	0.150002	1	0.698533	-0.039335	0.0203024	0.303334	NA
PIGR	Weighted median	3	0.0116848	0.0567554	0.836885	1.01175	0.905239	1.1308	NA	NA	NA	NA	NA	NA	NA
PIGR	Inverse variance weighted	3	0.0130088	0.07577	0.863683	1.01309	0.873279	1.17529	3.90376	2	0.142007	NA	NA	NA	0.966695
PIK3AP1	Inverse variance weighted	3	-0.104691	0.0448312	0.0195321	0.900603	0.824845	0.983319	0.241156	2	0.886408	NA	NA	NA	0.256718
PIK3AP1	MR Egger	3	-0.128933	0.114117	0.46124	0.879033	0.702856	1.09937	0.18779	1	0.664763	0.00401031	0.0173598	0.855469	NA
PIK3AP1	Weighted median	3	-0.104571	0.0451376	0.0205194	0.900711	0.824449	0.984028	NA	NA	NA	NA	NA	NA	NA
PIK3IP1	Inverse variance weighted	3	-0.119555	0.0645035	0.0638161	0.887315	0.781937	1.0069	5.53054	2	0.0629591	NA	NA	NA	0.452291
PIK3IP1	MR Egger	3	-0.18953	0.159169	0.444709	0.827348	0.605621	1.13025	4.3847	1	0.0362628	0.0146544	0.0286667	0.699154	NA
PIK3IP1	Weighted median	3	-0.131281	0.0399751	0.00102321	0.876971	0.810883	0.948447	NA	NA	NA	NA	NA	NA	NA
PIKFYVE	Wald ratio	1	-0.0997384	0.226192	0.659253	0.905074	0.580959	1.41001	NA	NA	NA	NA	NA	NA	0.925906
PILRA	Inverse variance weighted	14	0.0401247	0.0244449	0.100706	1.04094	0.992243	1.09203	20.6296	13	0.0805847	NA	NA	NA	0.54727
PILRA	MR Egger	14	0.0686615	0.118174	0.571979	1.07107	0.849625	1.35024	20.5251	12	0.057783	-0.00952808	0.0385363	0.808895	NA
PILRA	Weighted median	14	0.058989	0.0271118	0.0295726	1.06076	1.00587	1.11866	NA	NA	NA	NA	NA	NA	NA
PILRB	Inverse variance weighted	26	0.0257751	0.0176164	0.143431	1.02611	0.991285	1.06216	22.1302	25	0.628212	NA	NA	NA	0.620279
PILRB	MR Egger	26	0.0602529	0.0524072	0.261593	1.06211	0.958424	1.177	21.6423	24	0.600607	-0.0136048	0.0194763	0.49156	NA
PILRB	Weighted median	26	0.055902	0.025522	0.0284991	1.05749	1.0059	1.11174	NA	NA	NA	NA	NA	NA	NA
PINLYP	MR Egger	13	0.0156802	0.0446774	0.732245	1.0158	0.930636	1.10877	8.27905	11	0.68811	-0.00316316	0.0148439	0.835151	NA
PINLYP	Weighted median	13	0.00943274	0.0262614	0.719455	1.00948	0.958832	1.0628	NA	NA	NA	NA	NA	NA	NA
PINLYP	Inverse variance weighted	13	0.00702187	0.0185789	0.705469	1.00705	0.971035	1.04439	8.32446	12	0.759289	NA	NA	NA	0.93098
PKD1	Inverse variance weighted	4	0.101843	0.0647147	0.115553	1.10721	0.975312	1.25694	4.19836	3	0.240827	NA	NA	NA	0.583915
PKD1	MR Egger	4	0.135358	0.15248	0.468356	1.14495	0.849164	1.54376	4.06536	2	0.130984	-0.00988979	0.0386632	0.822015	NA
PKD1	Weighted median	4	0.115863	0.0606174	0.055956	1.12284	0.997057	1.26449	NA	NA	NA	NA	NA	NA	NA
PKD2	Wald ratio	1	0.220598	0.102899	0.0320461	1.24682	1.0191	1.52544	NA	NA	NA	NA	NA	NA	0.316865
PKLR	Inverse variance weighted	2	0.0573553	0.0478432	0.230598	1.05903	0.964238	1.16315	NA	NA	NA	NA	NA	NA	0.726865
PKN3	Wald ratio	1	-0.00872423	0.0712479	0.902543	0.991314	0.862112	1.13988	NA	NA	NA	NA	NA	NA	0.972932
PLA2G10	Inverse variance weighted	2	-0.0497355	0.112769	0.659185	0.951481	0.762798	1.18684	NA	NA	NA	NA	NA	NA	0.925906
PLA2G15	Inverse variance weighted	7	-0.0613841	0.0710433	0.387567	0.940462	0.818216	1.08097	19.858	6	0.00293526	NA	NA	NA	0.834855
PLA2G15	MR Egger	7	-0.316151	0.148575	0.0866347	0.728949	0.544789	0.975364	11.6732	5	0.0395501	0.0729236	0.0389472	0.120047	NA
PLA2G15	Weighted median	7	-0.0839911	0.0424718	0.0479767	0.919439	0.846	0.999254	NA	NA	NA	NA	NA	NA	NA
PLA2G1B	Wald ratio	1	-0.0445769	0.183261	0.807817	0.956402	0.667799	1.36973	NA	NA	NA	NA	NA	NA	0.95338
PLA2G2A	Inverse variance weighted	8	-0.0130219	0.0277527	0.638919	0.987063	0.934805	1.04224	8.61199	7	0.281727	NA	NA	NA	0.918893
PLA2G2A	MR Egger	8	-0.0928414	0.0533623	0.132542	0.911338	0.820836	1.01182	5.74403	6	0.452467	0.0175857	0.0103842	0.141301	NA
PLA2G2A	Weighted median	8	-0.00306936	0.0309018	0.920879	0.996935	0.938346	1.05918	NA	NA	NA	NA	NA	NA	NA
PLA2G4A	Inverse variance weighted	2	-0.08562	0.126451	0.498343	0.917943	0.716437	1.17612	NA	NA	NA	NA	NA	NA	0.880036
PLA2G7	Inverse variance weighted	2	0.179936	0.0956258	0.0598804	1.19714	0.992538	1.44392	NA	NA	NA	NA	NA	NA	0.438377
PLAT	Wald ratio	1	-0.355271	0.107087	0.000908	0.700983	0.568269	0.864692	NA	NA	NA	NA	NA	NA	0.0383403
PLAU	Inverse variance weighted	3	-0.419141	0.101301	3.51e-05	0.657611	0.539188	0.802044	2.11935	2	0.346569	NA	NA	NA	0.00309314
PLAU	MR Egger	3	0.147382	0.428802	0.789242	1.1588	0.500039	2.68541	0.276794	1	0.59881	-0.067223	0.0495231	0.404212	NA
PLAU	Weighted median	3	-0.402782	0.104342	0.000113	0.668458	0.544824	0.820147	NA	NA	NA	NA	NA	NA	NA
PLAUR	MR Egger	3	-0.0387797	0.146854	0.83564	0.961963	0.721363	1.28281	0.101437	1	0.750112	0.00477264	0.0184693	0.839013	NA
PLAUR	Weighted median	3	-0.00335298	0.0632967	0.957754	0.996653	0.880369	1.1283	NA	NA	NA	NA	NA	NA	NA
PLAUR	Inverse variance weighted	3	-0.00434311	0.0617001	0.943883	0.995666	0.882254	1.12366	0.168213	2	0.919333	NA	NA	NA	0.984689
PLB1	Inverse variance weighted	23	0.01103	0.0157813	0.484597	1.01109	0.980295	1.04285	13.004	22	0.933049	NA	NA	NA	0.880036
PLB1	MR Egger	23	0.0051411	0.0292147	0.861998	1.00515	0.949215	1.06439	12.9466	21	0.910481	0.00323054	0.0134871	0.813018	NA
PLB1	Weighted median	23	-0.00158122	0.0211589	0.940429	0.99842	0.957861	1.0407	NA	NA	NA	NA	NA	NA	NA
PLCB2	Wald ratio	1	-0.0770568	0.068495	0.260589	0.925837	0.809526	1.05886	NA	NA	NA	NA	NA	NA	0.745634
PLEKHO1	Wald ratio	1	-0.176088	0.192643	0.360684	0.838544	0.574837	1.22323	NA	NA	NA	NA	NA	NA	0.820078
PLG	Inverse variance weighted	9	0.0546585	0.0361323	0.130348	1.05618	0.983969	1.13369	14.4655	8	0.0704096	NA	NA	NA	0.602323
PLG	MR Egger	9	-0.00395445	0.0367435	0.917314	0.996053	0.926842	1.07043	7.68952	7	0.360766	0.0189704	0.00763819	0.0419863	NA
PLG	Weighted median	9	0.0320224	0.035066	0.361135	1.03254	0.963959	1.106	NA	NA	NA	NA	NA	NA	NA
PLIN3	Wald ratio	1	0.313161	0.125026	0.0122534	1.36774	1.07048	1.74755	NA	NA	NA	NA	NA	NA	0.201932
PLPBP	Wald ratio	1	0.242246	0.232856	0.29819	1.27411	0.807225	2.01102	NA	NA	NA	NA	NA	NA	0.773089
PLSCR3	Wald ratio	1	-0.242058	0.152254	0.111873	0.78501	0.582471	1.05798	NA	NA	NA	NA	NA	NA	0.576599
PLTP	MR Egger	8	0.176317	0.104009	0.14097	1.19282	0.972835	1.46254	7.59755	6	0.269095	-0.0506803	0.0289544	0.130628	NA
PLTP	Weighted median	8	0.0174639	0.0344445	0.612145	1.01762	0.951184	1.08869	NA	NA	NA	NA	NA	NA	NA
PLTP	Inverse variance weighted	8	0.00457916	0.0392712	0.907174	1.00459	0.930166	1.08497	11.477	7	0.119123	NA	NA	NA	0.972932
PLXDC1	Inverse variance weighted	14	0.0445223	0.0244298	0.0683857	1.04553	0.996645	1.09681	6.36727	13	0.931759	NA	NA	NA	0.45662
PLXDC1	MR Egger	14	0.0465751	0.0438631	0.309216	1.04768	0.961369	1.14173	6.36409	12	0.896628	-0.000976	0.0173279	0.95599	NA
PLXDC1	Weighted median	14	0.035571	0.0320038	0.26637	1.03621	0.973209	1.10329	NA	NA	NA	NA	NA	NA	NA
PLXDC2	MR Egger	3	-0.185269	0.492976	0.771143	0.830881	0.316162	2.18358	1.22365	1	0.268646	0.0140567	0.029973	0.720827	NA
PLXDC2	Weighted median	3	0.036748	0.111109	0.740842	1.03743	0.834414	1.28985	NA	NA	NA	NA	NA	NA	NA
PLXDC2	Inverse variance weighted	3	0.0407792	0.0935078	0.662761	1.04162	0.867191	1.25114	1.49277	2	0.474076	NA	NA	NA	0.927118
PLXNA4	Wald ratio	1	-0.0609804	0.110158	0.579872	0.940842	0.758138	1.16758	NA	NA	NA	NA	NA	NA	0.899666
PLXNB2	Inverse variance weighted	7	-0.0225689	0.0248414	0.363604	0.977684	0.931222	1.02646	7.1088	6	0.310902	NA	NA	NA	0.820078
PLXNB2	MR Egger	7	-0.0561382	0.0484317	0.298751	0.945408	0.859792	1.03955	6.27326	5	0.28053	0.00785179	0.00962157	0.451576	NA
PLXNB2	Weighted median	7	-0.0340685	0.0262184	0.193803	0.966505	0.918093	1.01747	NA	NA	NA	NA	NA	NA	NA
PM20D1	Inverse variance weighted	14	0.0233264	0.02298	0.310071	1.0236	0.97852	1.07076	16.1355	13	0.241893	NA	NA	NA	0.790854
PM20D1	MR Egger	14	0.0873608	0.0404405	0.0516899	1.09129	1.00813	1.18131	12.538	12	0.403497	-0.0240354	0.0129531	0.0882323	NA
PM20D1	Weighted median	14	0.0150912	0.0286155	0.597932	1.01521	0.959834	1.07377	NA	NA	NA	NA	NA	NA	NA
PMM2	MR Egger	4	0.00539018	0.0693856	0.945152	1.0054	0.877564	1.15187	0.765685	2	0.68192	-0.0111869	0.0292457	0.738904	NA
PMM2	Weighted median	4	-0.0145344	0.0421952	0.730503	0.985571	0.907341	1.07055	NA	NA	NA	NA	NA	NA	NA
PMM2	Inverse variance weighted	4	-0.01615	0.0405376	0.690338	0.98398	0.908824	1.06535	0.912002	3	0.822531	NA	NA	NA	0.930669
PMS1	Wald ratio	1	0.0372501	0.202215	0.853848	1.03795	0.698311	1.54279	NA	NA	NA	NA	NA	NA	0.963133
PMVK	Wald ratio	1	-0.110809	0.171576	0.518387	0.895109	0.639481	1.25292	NA	NA	NA	NA	NA	NA	0.881519
PNLIP	Wald ratio	1	-0.664789	0.299155	0.0262683	0.514382	0.28618	0.924553	NA	NA	NA	NA	NA	NA	0.297693
PNLIPRP1	Inverse variance weighted	2	-0.0231951	0.0419936	0.58071	0.977072	0.899872	1.06089	NA	NA	NA	NA	NA	NA	0.899666
PNLIPRP2	Inverse variance weighted	18	0.0306547	0.0189386	0.105525	1.03113	0.993556	1.07012	19.8161	17	0.283742	NA	NA	NA	0.562412
PNLIPRP2	MR Egger	18	0.0216413	0.0321972	0.511079	1.02188	0.959383	1.08844	19.6645	16	0.235713	0.00335413	0.00954921	0.729986	NA
PNLIPRP2	Weighted median	18	0.0341931	0.0213645	0.109495	1.03478	0.992348	1.07904	NA	NA	NA	NA	NA	NA	NA
PNMA1	Inverse variance weighted	2	-0.0631651	0.120397	0.599834	0.938788	0.741453	1.18864	NA	NA	NA	NA	NA	NA	0.905224
PODXL	Inverse variance weighted	2	0.0210388	0.0370174	0.569798	1.02126	0.949789	1.09811	NA	NA	NA	NA	NA	NA	0.899666
PODXL2	Inverse variance weighted	3	-0.0651177	0.0301073	0.0305527	0.936957	0.883267	0.993911	0.860244	2	0.65043	NA	NA	NA	0.31401
PODXL2	MR Egger	3	-0.0747112	0.0347983	0.277497	0.928011	0.866827	0.993515	0.557959	1	0.455084	0.00484811	0.00881787	0.679975	NA
PODXL2	Weighted median	3	-0.0678217	0.0300257	0.0238965	0.934427	0.881023	0.991069	NA	NA	NA	NA	NA	NA	NA
POMC	Inverse variance weighted	2	-0.152712	0.226284	0.49976	0.858377	0.550885	1.3375	NA	NA	NA	NA	NA	NA	0.880036
PON1	MR Egger	14	-0.0453832	0.04452	0.328131	0.955631	0.875778	1.04277	21.7275	12	0.0406901	0.0182906	0.0156388	0.26488	NA
PON1	Weighted median	14	-0.0177757	0.0228377	0.436364	0.982381	0.939378	1.02735	NA	NA	NA	NA	NA	NA	NA
PON1	Inverse variance weighted	14	-0.00118661	0.0238688	0.960351	0.998814	0.953163	1.04665	24.2042	13	0.0293026	NA	NA	NA	0.991156
PON2	Inverse variance weighted	9	0.0289763	0.0188817	0.124877	1.0294	0.992	1.06821	9.40689	8	0.309142	NA	NA	NA	0.598689
PON2	MR Egger	9	0.0801359	0.0327036	0.0440833	1.08343	1.01617	1.15516	5.99149	7	0.540743	-0.0178559	0.00966186	0.107069	NA
PON2	Weighted median	9	0.0288482	0.0201931	0.153115	1.02927	0.989327	1.07082	NA	NA	NA	NA	NA	NA	NA
PON3	MR Egger	5	-0.0365605	0.0559152	0.559854	0.9641	0.864024	1.07577	1.53484	3	0.674253	0.00871446	0.00864948	0.387907	NA
PON3	Weighted median	5	-0.00146565	0.0363864	0.96787	0.998535	0.929803	1.07235	NA	NA	NA	NA	NA	NA	NA
PON3	Inverse variance weighted	5	0.00872418	0.0332609	0.793093	1.00876	0.945098	1.07672	2.54992	4	0.63572	NA	NA	NA	0.949604
POSTN	MR Egger	3	-0.0425704	0.0907242	0.720696	0.958323	0.802206	1.14482	2.18455	1	0.139402	0.00614549	0.0140814	0.738025	NA
POSTN	Weighted median	3	-0.0159951	0.0367271	0.663192	0.984132	0.915779	1.05759	NA	NA	NA	NA	NA	NA	NA
POSTN	Inverse variance weighted	3	-0.0108872	0.0419789	0.795365	0.989172	0.911042	1.074	2.60064	2	0.272445	NA	NA	NA	0.950593
PPCDC	Inverse variance weighted	4	0.0940009	0.076749	0.220657	1.09856	0.945135	1.27689	3.82103	3	0.281449	NA	NA	NA	0.722421
PPCDC	MR Egger	4	-0.149444	0.16946	0.470864	0.861186	0.617803	1.20045	1.36107	2	0.506346	0.0520986	0.0332171	0.257325	NA
PPCDC	Weighted median	4	0.0651278	0.0803317	0.417517	1.0673	0.911811	1.24929	NA	NA	NA	NA	NA	NA	NA
PPIE	Wald ratio	1	-0.099959	0.188158	0.595246	0.904874	0.625785	1.30843	NA	NA	NA	NA	NA	NA	0.904928
PPL	Inverse variance weighted	2	0.0669975	0.0975461	0.49219	1.06929	0.883209	1.29458	NA	NA	NA	NA	NA	NA	0.880036
PPM1F	Wald ratio	1	0.212777	0.16583	0.199455	1.23711	0.893821	1.71224	NA	NA	NA	NA	NA	NA	0.701297
PPME1	Wald ratio	1	-0.0246069	0.208133	0.905888	0.975693	0.648853	1.46717	NA	NA	NA	NA	NA	NA	0.972932
PPP1R12A	Wald ratio	1	0.126858	0.278428	0.648662	1.13526	0.657796	1.95928	NA	NA	NA	NA	NA	NA	0.922212
PPP1R14A	Inverse variance weighted	2	0.0523387	0.0462376	0.257654	1.05373	0.962437	1.15369	NA	NA	NA	NA	NA	NA	0.745634
PPP1R14D	Wald ratio	1	-0.561564	0.1699	0.000949	0.570317	0.408784	0.795679	NA	NA	NA	NA	NA	NA	0.0392523
PPP1R9B	Wald ratio	1	0.0894377	0.232538	0.700522	1.09356	0.693269	1.72497	NA	NA	NA	NA	NA	NA	0.93098
PPP2R5A	Wald ratio	1	-0.170907	0.106944	0.11002	0.8429	0.683509	1.03946	NA	NA	NA	NA	NA	NA	0.572446
PRAP1	MR Egger	5	0.0188129	0.0457894	0.708762	1.01899	0.931523	1.11467	2.81862	3	0.420444	-0.00535725	0.0199382	0.805584	NA
PRAP1	Weighted median	5	0.0189113	0.0312389	0.544929	1.01909	0.958566	1.08344	NA	NA	NA	NA	NA	NA	NA
PRAP1	Inverse variance weighted	5	0.00916729	0.0284252	0.747069	1.00921	0.954521	1.06703	2.89081	4	0.576261	NA	NA	NA	0.939765
PRCP	Inverse variance weighted	2	-0.05873	0.207806	0.777469	0.942961	0.627489	1.41704	NA	NA	NA	NA	NA	NA	0.944802
PRDX1	Wald ratio	1	0.143549	0.146479	0.327086	1.15436	0.866278	1.53825	NA	NA	NA	NA	NA	NA	0.799652
PRDX2	Inverse variance weighted	2	0.0929533	0.136677	0.496444	1.09741	0.839513	1.43453	NA	NA	NA	NA	NA	NA	0.880036
PRDX3	Wald ratio	1	0.106971	0.15348	0.485822	1.1129	0.823782	1.50349	NA	NA	NA	NA	NA	NA	0.880036
PRDX5	Inverse variance weighted	2	-0.166876	0.108151	0.122834	0.846304	0.684646	1.04613	NA	NA	NA	NA	NA	NA	0.594236
PRDX6	Inverse variance weighted	2	0.160577	0.217072	0.459458	1.17419	0.767295	1.79686	NA	NA	NA	NA	NA	NA	0.876073
PRELP	MR Egger	8	0.0321999	0.0375791	0.42442	1.03272	0.959392	1.11166	4.80005	6	0.569702	-0.0182381	0.0124953	0.19469	NA
PRELP	Weighted median	8	0.0129722	0.0343291	0.705521	1.01306	0.947136	1.08357	NA	NA	NA	NA	NA	NA	NA
PRELP	Inverse variance weighted	8	0.00397684	0.0322227	0.901777	1.00398	0.942537	1.06944	6.93048	7	0.436154	NA	NA	NA	0.972932
PRG2	Wald ratio	1	-0.044631	0.0952571	0.639405	0.95635	0.793474	1.15266	NA	NA	NA	NA	NA	NA	0.918893
PRG3	Inverse variance weighted	2	0.0575209	0.147579	0.696711	1.05921	0.793158	1.4145	NA	NA	NA	NA	NA	NA	0.930669
PRKAB1	Wald ratio	1	0.0124319	0.0542756	0.81883	1.01251	0.91033	1.12616	NA	NA	NA	NA	NA	NA	0.955656
PRKAR2A	Wald ratio	1	-0.313561	0.188849	0.0968386	0.73084	0.504744	1.05821	NA	NA	NA	NA	NA	NA	0.540808
PRKD2	Wald ratio	1	-0.203671	0.221594	0.358034	0.815731	0.528351	1.25942	NA	NA	NA	NA	NA	NA	0.820078
PRKG1	MR Egger	3	0.145753	0.223807	0.632512	1.15691	0.74609	1.79394	4.50929	1	0.0337113	-0.0288779	0.0326649	0.539125	NA
PRKG1	Weighted median	3	-0.0164206	0.0504391	0.744763	0.983713	0.891115	1.08593	NA	NA	NA	NA	NA	NA	NA
PRKG1	Inverse variance weighted	3	-0.0314746	0.0939174	0.737527	0.969016	0.806096	1.16486	8.03361	2	0.0180104	NA	NA	NA	0.935487
PRND	Inverse variance weighted	5	-0.0322456	0.0348141	0.35433	0.968269	0.904402	1.03665	1.99296	4	0.737054	NA	NA	NA	0.820078
PRND	MR Egger	5	-0.0211815	0.060066	0.747681	0.979041	0.870306	1.10136	1.94187	3	0.58456	-0.00289773	0.0128196	0.835696	NA
PRND	Weighted median	5	-0.0379955	0.038237	0.320376	0.962717	0.893204	1.03764	NA	NA	NA	NA	NA	NA	NA
PROC	Inverse variance weighted	2	0.100434	0.074979	0.180407	1.10565	0.954541	1.28068	NA	NA	NA	NA	NA	NA	0.681572
PROCR	Inverse variance weighted	5	0.02692	0.0272309	0.322868	1.02729	0.973894	1.0836	4.76221	4	0.312578	NA	NA	NA	0.79718
PROCR	MR Egger	5	0.0897361	0.0680602	0.278965	1.09389	0.957278	1.24999	3.55961	3	0.313113	-0.0352498	0.0350136	0.388222	NA
PROCR	Weighted median	5	0.0183574	0.026748	0.492519	1.01853	0.966505	1.07335	NA	NA	NA	NA	NA	NA	NA
PROK1	Inverse variance weighted	5	0.0346993	0.0350365	0.321991	1.03531	0.966598	1.1089	4.51224	4	0.341099	NA	NA	NA	0.79718
PROK1	MR Egger	5	0.0406395	0.0571036	0.528012	1.04148	0.931198	1.16482	4.48002	3	0.214079	-0.00152725	0.0103985	0.892548	NA
PROK1	Weighted median	5	0.0358201	0.0368459	0.330972	1.03647	0.964256	1.11409	NA	NA	NA	NA	NA	NA	NA
PROS1	Inverse variance weighted	5	0.095738	0.0828059	0.24761	1.10047	0.935605	1.29439	2.69292	4	0.610455	NA	NA	NA	0.739454
PROS1	MR Egger	5	0.546331	0.431349	0.294713	1.72691	0.741476	4.02199	1.55995	3	0.668505	-0.0963296	0.0905004	0.365217	NA
PROS1	Weighted median	5	0.130586	0.0978796	0.182154	1.1395	0.940581	1.38048	NA	NA	NA	NA	NA	NA	NA
PRR4	Inverse variance weighted	6	-0.0235386	0.0258555	0.362616	0.976736	0.928472	1.02751	4.01406	5	0.547394	NA	NA	NA	0.820078
PRR4	MR Egger	6	-0.0393929	0.0399175	0.37958	0.961373	0.889024	1.03961	3.74229	4	0.442005	0.00484638	0.00929649	0.62968	NA
PRR4	Weighted median	6	-0.0297569	0.0262391	0.256767	0.970681	0.922023	1.02191	NA	NA	NA	NA	NA	NA	NA
PRRT3	Inverse variance weighted	3	0.0578333	0.0464037	0.212652	1.05954	0.967424	1.16042	0.206655	2	0.901832	NA	NA	NA	0.716433
PRRT3	MR Egger	3	0.0932822	0.0948299	0.505238	1.09777	0.911572	1.322	0.0229211	1	0.879663	-0.00713999	0.0166572	0.7422	NA
PRRT3	Weighted median	3	0.0599422	0.045159	0.18439	1.06178	0.971835	1.16004	NA	NA	NA	NA	NA	NA	NA
PRSS2	Wald ratio	1	-0.182108	0.0778304	0.0192938	0.833511	0.715584	0.970872	NA	NA	NA	NA	NA	NA	0.256718
PRSS22	Inverse variance weighted	2	0.0156274	0.108859	0.885851	1.01575	0.820587	1.25733	NA	NA	NA	NA	NA	NA	0.97274
PRSS27	Inverse variance weighted	3	-0.132139	0.051511	0.0103096	0.876219	0.792074	0.969303	2.28647	2	0.318786	NA	NA	NA	0.1809
PRSS27	MR Egger	3	-0.164256	0.0763403	0.27697	0.848525	0.730605	0.985478	1.55886	1	0.211833	0.00827592	0.0121135	0.618435	NA
PRSS27	Weighted median	3	-0.135658	0.0477328	0.0044828	0.873141	0.795158	0.958772	NA	NA	NA	NA	NA	NA	NA
PRSS53	Inverse variance weighted	21	0.121852	0.0225008	6.11e-08	1.12959	1.08085	1.18052	16.3457	20	0.694959	NA	NA	NA	1.55e-05
PRSS53	MR Egger	21	0.10542	0.0821629	0.214901	1.11118	0.945899	1.30533	16.3025	19	0.637011	0.0050993	0.0245224	0.837485	NA
PRSS53	Weighted median	21	0.108981	0.031072	0.000453	1.11514	1.04925	1.18517	NA	NA	NA	NA	NA	NA	NA
PRSS8	Inverse variance weighted	2	0.496317	0.367627	0.176998	1.64266	0.79913	3.37659	NA	NA	NA	NA	NA	NA	0.680237
PRTFDC1	Inverse variance weighted	2	0.0165258	0.0431088	0.70146	1.01666	0.934291	1.1063	NA	NA	NA	NA	NA	NA	0.93098
PRTG	Inverse variance weighted	7	-0.0436082	0.0262894	0.0971611	0.957329	0.90925	1.00795	5.07327	6	0.534451	NA	NA	NA	0.540808
PRTG	MR Egger	7	-0.0467239	0.0416016	0.312398	0.954351	0.879622	1.03543	5.06373	5	0.408152	0.00105343	0.0108549	0.92646	NA
PRTG	Weighted median	7	-0.0452655	0.0273557	0.0979855	0.955744	0.905849	1.00839	NA	NA	NA	NA	NA	NA	NA
PRTN3	Inverse variance weighted	6	-0.0353348	0.0354165	0.318428	0.965282	0.900549	1.03467	9.04418	5	0.107315	NA	NA	NA	0.79718
PRTN3	MR Egger	6	-0.0698555	0.0596404	0.306497	0.932529	0.829651	1.04816	7.95581	4	0.0932103	0.0115272	0.0155828	0.500524	NA
PRTN3	Weighted median	6	-0.0382759	0.0274784	0.163636	0.962447	0.911983	1.0157	NA	NA	NA	NA	NA	NA	NA
PSAP	Inverse variance weighted	2	0.0980309	0.0458773	0.0326135	1.103	1.00814	1.20677	NA	NA	NA	NA	NA	NA	0.318178
PSAPL1	Inverse variance weighted	7	-0.0281842	0.023464	0.229687	0.972209	0.92851	1.01796	4.54053	6	0.603939	NA	NA	NA	0.725194
PSAPL1	MR Egger	7	-0.0219737	0.0364239	0.572644	0.978266	0.910861	1.05066	4.49084	5	0.48111	-0.00169705	0.00761258	0.832414	NA
PSAPL1	Weighted median	7	-0.0246093	0.0254329	0.333237	0.975691	0.928247	1.02556	NA	NA	NA	NA	NA	NA	NA
PSCA	Inverse variance weighted	14	0.0129805	0.020361	0.523788	1.01307	0.973432	1.05431	9.98752	13	0.694954	NA	NA	NA	0.881626
PSCA	MR Egger	14	0.0747805	0.0697624	0.304836	1.07765	0.939926	1.23555	9.12969	12	0.691815	-0.0181237	0.019568	0.3726	NA
PSCA	Weighted median	14	0.033012	0.025067	0.187856	1.03356	0.98401	1.08561	NA	NA	NA	NA	NA	NA	NA
PSG1	Inverse variance weighted	10	0.0435091	0.0391629	0.266578	1.04447	0.967297	1.1278	17.2927	9	0.0443246	NA	NA	NA	0.753631
PSG1	MR Egger	10	-0.063771	0.101525	0.547426	0.93822	0.768927	1.14479	14.8685	8	0.0617527	0.029299	0.0256543	0.286452	NA
PSG1	Weighted median	10	0.0329876	0.0353859	0.351221	1.03354	0.964285	1.10776	NA	NA	NA	NA	NA	NA	NA
PSMD5	Wald ratio	1	0.351298	0.193111	0.0688887	1.42091	0.973167	2.07466	NA	NA	NA	NA	NA	NA	0.45662
PSMD9	Wald ratio	1	0.0897419	0.0496338	0.0705939	1.09389	0.992488	1.20566	NA	NA	NA	NA	NA	NA	0.463087
PSME1	Wald ratio	1	0.0678697	0.104799	0.517231	1.07023	0.871503	1.31426	NA	NA	NA	NA	NA	NA	0.88121
PSME2	Wald ratio	1	0.0614817	0.094935	0.517231	1.06341	0.882858	1.28089	NA	NA	NA	NA	NA	NA	0.88121
PSMG4	Inverse variance weighted	2	-0.0517429	0.111394	0.642288	0.949573	0.763322	1.18127	NA	NA	NA	NA	NA	NA	0.919299
PSRC1	Inverse variance weighted	2	0.00557852	0.0464962	0.904501	1.00559	0.918004	1.10154	NA	NA	NA	NA	NA	NA	0.972932
PSTPIP2	Inverse variance weighted	2	-0.0478785	0.118814	0.686969	0.95325	0.755215	1.20321	NA	NA	NA	NA	NA	NA	0.930669
PTGDS	MR Egger	3	0.0738993	0.25343	0.819372	1.0767	0.655195	1.76937	0.121835	1	0.727053	-0.0125044	0.0275025	0.728338	NA
PTGDS	Weighted median	3	-0.0222818	0.113241	0.844012	0.977965	0.783305	1.221	NA	NA	NA	NA	NA	NA	NA
PTGDS	Inverse variance weighted	3	-0.0300453	0.109362	0.783523	0.970402	0.783178	1.20238	0.328554	2	0.848507	NA	NA	NA	0.947869
PTGES2	Wald ratio	1	0.030763	0.151693	0.839294	1.03124	0.766013	1.3883	NA	NA	NA	NA	NA	NA	0.958491
PTGR1	Inverse variance weighted	9	0.0122315	0.0257631	0.634952	1.01231	0.962459	1.06474	8.5243	8	0.383998	NA	NA	NA	0.917093
PTGR1	MR Egger	9	-0.00290115	0.0639313	0.965072	0.997103	0.879672	1.13021	8.44152	7	0.295274	0.00778581	0.0297168	0.800864	NA
PTGR1	Weighted median	9	0.0138319	0.0286799	0.629604	1.01393	0.958505	1.07256	NA	NA	NA	NA	NA	NA	NA
PTH1R	Inverse variance weighted	9	-0.0529854	0.0611254	0.386034	0.948394	0.841313	1.0691	4.47627	8	0.811803	NA	NA	NA	0.833325
PTH1R	MR Egger	9	0.0246976	0.183485	0.896715	1.02501	0.715386	1.46863	4.27464	7	0.747656	-0.0166094	0.0369901	0.666987	NA
PTH1R	Weighted median	9	0.0113694	0.078377	0.884663	1.01143	0.867405	1.17938	NA	NA	NA	NA	NA	NA	NA
PTK7	Wald ratio	1	-0.160824	0.178992	0.368921	0.851442	0.599507	1.20925	NA	NA	NA	NA	NA	NA	0.821762
PTN	Inverse variance weighted	2	-0.178314	0.0580463	0.00212676	0.836679	0.746705	0.937495	NA	NA	NA	NA	NA	NA	0.0756306
PTPRB	Inverse variance weighted	4	0.0215289	0.0288825	0.456032	1.02176	0.965527	1.08127	4.86895	3	0.181648	NA	NA	NA	0.874339
PTPRB	MR Egger	4	-0.0894689	0.0569488	0.256771	0.914417	0.81784	1.0224	0.354587	2	0.837534	0.0320701	0.0150939	0.167542	NA
PTPRB	Weighted median	4	0.0153445	0.023509	0.513945	1.01546	0.969734	1.06335	NA	NA	NA	NA	NA	NA	NA
PTPRC	Inverse variance weighted	4	0.123643	0.053574	0.0210052	1.13161	1.01881	1.2569	1.06266	3	0.786096	NA	NA	NA	0.266109
PTPRC	MR Egger	4	0.0728248	0.0843445	0.478911	1.07554	0.911658	1.26889	0.454129	2	0.796869	0.0249937	0.0320399	0.517005	NA
PTPRC	Weighted median	4	0.115847	0.0545431	0.0336744	1.12282	1.00898	1.24951	NA	NA	NA	NA	NA	NA	NA
PTPRF	Wald ratio	1	0.113223	0.129245	0.381012	1.11988	0.869273	1.44274	NA	NA	NA	NA	NA	NA	0.831336
PTPRH	Inverse variance weighted	11	-0.0220604	0.0234829	0.347512	0.978181	0.934179	1.02426	10.7284	10	0.379066	NA	NA	NA	0.817178
PTPRH	MR Egger	11	-0.0286163	0.0391737	0.483667	0.971789	0.899967	1.04934	10.6733	9	0.298769	0.00310123	0.0143872	0.834141	NA
PTPRH	Weighted median	11	-0.032719	0.0286843	0.254013	0.967811	0.9149	1.02378	NA	NA	NA	NA	NA	NA	NA
PTPRK	Wald ratio	1	-0.00342161	0.110347	0.975263	0.996584	0.802758	1.23721	NA	NA	NA	NA	NA	NA	0.996477
PTPRM	Inverse variance weighted	5	0.114319	0.080504	0.155596	1.12111	0.957462	1.31273	0.843258	4	0.932556	NA	NA	NA	0.640606
PTPRM	MR Egger	5	0.214559	0.265128	0.477592	1.23931	0.737055	2.08384	0.685796	3	0.87654	-0.00933303	0.0235198	0.718047	NA
PTPRM	Weighted median	5	0.103746	0.0953066	0.276352	1.10932	0.920301	1.33716	NA	NA	NA	NA	NA	NA	NA
PTPRN2	Inverse variance weighted	2	-0.0455168	0.0748831	0.543295	0.955504	0.82507	1.10656	NA	NA	NA	NA	NA	NA	0.892431
PTPRR	Wald ratio	1	0.339509	0.264702	0.199629	1.40426	0.83585	2.3592	NA	NA	NA	NA	NA	NA	0.701297
PTPRS	Inverse variance weighted	9	0.078819	0.0357326	0.027398	1.08201	1.00882	1.1605	11.4088	8	0.179594	NA	NA	NA	0.298912
PTPRS	MR Egger	9	0.115107	0.046849	0.0436587	1.12199	1.02356	1.2299	9.55914	7	0.214963	-0.011699	0.0100523	0.282627	NA
PTPRS	Weighted median	9	0.0886559	0.0335126	0.00815826	1.0927	1.02324	1.16689	NA	NA	NA	NA	NA	NA	NA
PTPRZ1	Inverse variance weighted	2	0.0423683	0.0434607	0.329627	1.04328	0.958089	1.13604	NA	NA	NA	NA	NA	NA	0.802106
PTRHD1	Wald ratio	1	-0.247003	0.249523	0.322223	0.781139	0.478994	1.27387	NA	NA	NA	NA	NA	NA	0.79718
PTS	Wald ratio	1	0.0251161	0.0459018	0.584262	1.02543	0.937207	1.12197	NA	NA	NA	NA	NA	NA	0.901457
PTX3	Inverse variance weighted	2	0.0415877	0.228575	0.855627	1.04246	0.66603	1.63166	NA	NA	NA	NA	NA	NA	0.963532
PVALB	MR Egger	11	0.0674069	0.0914892	0.480023	1.06973	0.894123	1.27983	13.2869	9	0.150048	-0.0208618	0.0294997	0.497351	NA
PVALB	Weighted median	11	0.00686208	0.0277638	0.804785	1.00689	0.953558	1.0632	NA	NA	NA	NA	NA	NA	NA
PVALB	Inverse variance weighted	11	0.00527658	0.0248814	0.832053	1.00529	0.957441	1.05553	14.0252	10	0.171843	NA	NA	NA	0.956672
PVR	Inverse variance weighted	17	0.0427875	0.0282924	0.130449	1.04372	0.987414	1.10323	45.8031	16	0.000104	NA	NA	NA	0.602323
PVR	MR Egger	17	0.0377519	0.0505266	0.466513	1.03847	0.94056	1.14658	45.7576	15	5.81e-05	0.0023774	0.0194659	0.904416	NA
PVR	Weighted median	17	0.0447067	0.0178256	0.0121416	1.04572	1.00982	1.0829	NA	NA	NA	NA	NA	NA	NA
PXDNL	Inverse variance weighted	5	0.0204327	0.036556	0.576201	1.02064	0.950072	1.09646	1.10465	4	0.893534	NA	NA	NA	0.899666
PXDNL	MR Egger	5	-0.0130863	0.128106	0.925081	0.986999	0.767839	1.26871	1.03012	3	0.793964	0.0106176	0.0388924	0.802567	NA
PXDNL	Weighted median	5	0.0122588	0.0370025	0.74042	1.01233	0.941514	1.08848	NA	NA	NA	NA	NA	NA	NA
PXN	Inverse variance weighted	11	-0.0203488	0.0263366	0.439734	0.979857	0.93056	1.03177	14.21	10	0.163628	NA	NA	NA	0.868753
PXN	MR Egger	11	0.0130372	0.0523904	0.809065	1.01312	0.914253	1.12268	13.3885	9	0.145799	-0.0121927	0.0164083	0.476381	NA
PXN	Weighted median	11	-0.012812	0.0275514	0.641917	0.98727	0.93537	1.04205	NA	NA	NA	NA	NA	NA	NA
PYDC1	Inverse variance weighted	2	-0.153751	0.0389853	8.02e-05	0.857485	0.794404	0.925575	NA	NA	NA	NA	NA	NA	0.0063755
PYY	Inverse variance weighted	2	0.0230039	0.0442225	0.602935	1.02327	0.938312	1.11592	NA	NA	NA	NA	NA	NA	0.905224
PZP	Inverse variance weighted	6	0.0580139	0.0699523	0.406914	1.05973	0.923954	1.21546	19.9339	5	0.00128594	NA	NA	NA	0.845098
PZP	MR Egger	6	-0.140694	0.103294	0.244833	0.868755	0.709532	1.06371	8.88775	4	0.0639673	0.0362789	0.016271	0.0896445	NA
PZP	Weighted median	6	0.110971	0.0500894	0.0267289	1.11736	1.01288	1.23262	NA	NA	NA	NA	NA	NA	NA
QDPR	Inverse variance weighted	2	-0.026238	0.0403183	0.515193	0.974103	0.900089	1.0542	NA	NA	NA	NA	NA	NA	0.88121
QPCT	MR Egger	6	-0.0113132	0.0467752	0.820779	0.988751	0.902134	1.08368	2.10046	4	0.717288	0.00249906	0.0202633	0.907794	NA
QPCT	Weighted median	6	-0.0150252	0.0301003	0.617659	0.985087	0.928652	1.04495	NA	NA	NA	NA	NA	NA	NA
QPCT	Inverse variance weighted	6	-0.00647337	0.0254535	0.799247	0.993548	0.945197	1.04437	2.11567	5	0.832919	NA	NA	NA	0.951815
QSOX1	Inverse variance weighted	6	-0.0564013	0.0228459	0.0135579	0.94516	0.903771	0.988444	6.03931	5	0.302412	NA	NA	NA	0.214701
QSOX1	MR Egger	6	-0.0292944	0.0418924	0.522906	0.971131	0.894578	1.05423	5.2316	4	0.264348	-0.0121772	0.0154955	0.475893	NA
QSOX1	Weighted median	6	-0.054893	0.0216824	0.0113514	0.946586	0.907202	0.987681	NA	NA	NA	NA	NA	NA	NA
RAB11FIP3	Inverse variance weighted	2	0.320674	0.150566	0.033189	1.37806	1.02589	1.85111	NA	NA	NA	NA	NA	NA	0.321886
RAB2B	Wald ratio	1	0.106242	0.0596521	0.0749089	1.11209	0.98938	1.25002	NA	NA	NA	NA	NA	NA	0.474501
RAB44	Inverse variance weighted	2	-0.0224493	0.0782598	0.774223	0.977801	0.838753	1.1399	NA	NA	NA	NA	NA	NA	0.944751
RAB6A	Wald ratio	1	0.072483	0.210479	0.730567	1.07517	0.71173	1.62421	NA	NA	NA	NA	NA	NA	0.934608
RABEP1	Wald ratio	1	0.089846	0.122399	0.462923	1.09401	0.86066	1.39062	NA	NA	NA	NA	NA	NA	0.876073
RABEPK	Wald ratio	1	0.0211713	0.0659196	0.748083	1.0214	0.8976	1.16227	NA	NA	NA	NA	NA	NA	0.939765
RABGAP1L	Wald ratio	1	-0.179154	0.148488	0.227616	0.835977	0.624883	1.11838	NA	NA	NA	NA	NA	NA	0.725194
RAD23B	Wald ratio	1	-0.332904	0.160287	0.0378087	0.716839	0.523579	0.981433	NA	NA	NA	NA	NA	NA	0.349946
RALB	Wald ratio	1	-0.326091	0.0829896	8.52e-05	0.72174	0.613392	0.849225	NA	NA	NA	NA	NA	NA	0.00639601
RALY	Wald ratio	1	0.127891	0.130702	0.32783	1.13643	0.879603	1.46824	NA	NA	NA	NA	NA	NA	0.799652
RANBP1	Wald ratio	1	1.82e-293	0.18588	1	1	0.694666	1.43954	NA	NA	NA	NA	NA	NA	1
RARRES1	MR Egger	4	0.0559176	0.117048	0.67996	1.05751	0.84072	1.3302	5.25652	2	0.0722039	-0.00967883	0.0215595	0.697434	NA
RARRES1	Weighted median	4	0.00592134	0.0347524	0.864706	1.00594	0.939701	1.07685	NA	NA	NA	NA	NA	NA	NA
RARRES1	Inverse variance weighted	4	0.00864593	0.0437879	0.843475	1.00868	0.925725	1.09908	5.78623	3	0.122487	NA	NA	NA	0.958491
RARRES2	Wald ratio	1	-0.0708623	0.047855	0.138668	0.93159	0.848184	1.0232	NA	NA	NA	NA	NA	NA	0.614788
RASSF2	MR Egger	3	-0.0263241	0.496757	0.966296	0.974019	0.367891	2.57879	3.58875	1	0.0581719	0.00340848	0.0367014	0.941046	NA
RASSF2	Weighted median	3	0.00511563	0.0947956	0.956963	1.00513	0.834699	1.21036	NA	NA	NA	NA	NA	NA	NA
RASSF2	Inverse variance weighted	3	0.0172318	0.11628	0.882191	1.01738	0.810036	1.2778	3.61971	2	0.163678	NA	NA	NA	0.97274
RBKS	MR Egger	5	0.0137482	0.0316136	0.693031	1.01384	0.952929	1.07865	0.994874	3	0.802492	-0.0160641	0.0161109	0.392207	NA
RBKS	Weighted median	5	-0.00206074	0.0243504	0.932557	0.997941	0.951432	1.04672	NA	NA	NA	NA	NA	NA	NA
RBKS	Inverse variance weighted	5	-0.00638684	0.0243234	0.792874	0.993634	0.947375	1.04215	1.98906	4	0.737771	NA	NA	NA	0.949604
RBM17	Wald ratio	1	0.0185839	0.0655903	0.776921	1.01876	0.895858	1.15852	NA	NA	NA	NA	NA	NA	0.944802
RBM19	Wald ratio	1	0.395828	0.233343	0.0898224	1.48561	0.94033	2.3471	NA	NA	NA	NA	NA	NA	0.522432
RBP1	Wald ratio	1	0.0675592	0.0972194	0.487108	1.06989	0.884272	1.29448	NA	NA	NA	NA	NA	NA	0.880036
RBP2	Wald ratio	1	-0.260941	0.136269	0.0555061	0.770326	0.589766	1.00617	NA	NA	NA	NA	NA	NA	0.419685
RBP5	Inverse variance weighted	4	-0.0126391	0.0337846	0.708323	0.98744	0.924172	1.05504	0.656972	3	0.883275	NA	NA	NA	0.931085
RBP5	MR Egger	4	-0.0288234	0.0533052	0.642865	0.971588	0.875201	1.07859	0.5029	2	0.777673	0.00495392	0.0126208	0.732556	NA
RBP5	Weighted median	4	-0.0120134	0.0348371	0.73021	0.988058	0.922845	1.05788	NA	NA	NA	NA	NA	NA	NA
RBP7	Wald ratio	1	-0.0218716	0.0385356	0.570329	0.978366	0.907192	1.05512	NA	NA	NA	NA	NA	NA	0.899666
RBPMS2	Inverse variance weighted	2	0.0129204	0.120115	0.914339	1.013	0.80051	1.2819	NA	NA	NA	NA	NA	NA	0.975078
RECK	Inverse variance weighted	5	-0.109829	0.0450631	0.0148004	0.895987	0.820244	0.978724	3.43612	4	0.487658	NA	NA	NA	0.218091
RECK	MR Egger	5	-0.114398	0.0674615	0.188503	0.891903	0.781436	1.01799	3.42544	3	0.330561	0.00201615	0.0208504	0.929066	NA
RECK	Weighted median	5	-0.115323	0.0485783	0.0175984	0.891078	0.810149	0.980091	NA	NA	NA	NA	NA	NA	NA
REEP4	Inverse variance weighted	2	0.0240509	0.0540331	0.656237	1.02434	0.921406	1.13878	NA	NA	NA	NA	NA	NA	0.923745
REG1A	Inverse variance weighted	9	-0.0696232	0.0327591	0.0335611	0.932745	0.874738	0.994599	7.62296	8	0.471139	NA	NA	NA	0.323945
REG1A	MR Egger	9	-0.0915981	0.0646581	0.199513	0.912472	0.803862	1.03576	7.4537	7	0.383215	0.00779529	0.0195522	0.702002	NA
REG1A	Weighted median	9	-0.0536745	0.0393498	0.172557	0.947741	0.877393	1.02373	NA	NA	NA	NA	NA	NA	NA
REG1B	Inverse variance weighted	4	-0.0656438	0.0304734	0.0312296	0.936464	0.882169	0.994102	1.47983	3	0.686934	NA	NA	NA	0.316865
REG1B	MR Egger	4	-0.0513987	0.059048	0.475828	0.9499	0.846087	1.06645	1.4005	2	0.496461	-0.00325515	0.0115573	0.804677	NA
REG1B	Weighted median	4	-0.0600082	0.0328376	0.0676361	0.941757	0.883053	1.00436	NA	NA	NA	NA	NA	NA	NA
REG3A	Inverse variance weighted	6	-0.0347953	0.0399582	0.383868	0.965803	0.893049	1.04448	3.29484	5	0.654631	NA	NA	NA	0.832755
REG3A	MR Egger	6	-0.0021511	0.0613065	0.973691	0.997851	0.884872	1.12525	2.80191	4	0.591504	-0.00750186	0.010685	0.521325	NA
REG3A	Weighted median	6	0.00862728	0.0461891	0.851832	1.00866	0.921361	1.10424	NA	NA	NA	NA	NA	NA	NA
REG3G	MR Egger	4	-0.0578162	0.213175	0.811655	0.943823	0.621487	1.43334	4.05096	2	0.13193	0.0181364	0.0559744	0.776675	NA
REG3G	Weighted median	4	0.00231033	0.0374588	0.95082	1.00231	0.93136	1.07867	NA	NA	NA	NA	NA	NA	NA
REG3G	Inverse variance weighted	4	0.00913721	0.0438818	0.835055	1.00918	0.926009	1.09982	4.26361	3	0.23437	NA	NA	NA	0.956672
REG4	MR Egger	4	0.00878199	0.122224	0.949259	1.00882	0.793917	1.2819	0.686621	2	0.709418	-0.00336732	0.0271518	0.912641	NA
REG4	Weighted median	4	0.00999217	0.0643538	0.876609	1.01004	0.890349	1.14583	NA	NA	NA	NA	NA	NA	NA
REG4	Inverse variance weighted	4	-0.00438766	0.0605151	0.9422	0.995622	0.884266	1.121	0.702001	3	0.872733	NA	NA	NA	0.98394
RELT	Inverse variance weighted	5	-0.0444975	0.0393392	0.258003	0.956478	0.8855	1.03314	6.98534	4	0.136665	NA	NA	NA	0.745634
RELT	MR Egger	5	0.118133	0.0852962	0.260084	1.12539	0.952136	1.33018	2.84581	3	0.416014	-0.0584011	0.0287042	0.134747	NA
RELT	Weighted median	5	-0.020801	0.0333069	0.532282	0.979414	0.917519	1.04548	NA	NA	NA	NA	NA	NA	NA
REN	Inverse variance weighted	3	0.0767842	0.075103	0.306599	1.07981	0.932004	1.25105	1.82427	2	0.401665	NA	NA	NA	0.787675
REN	MR Egger	3	0.179424	0.107418	0.343424	1.19653	0.969364	1.47693	0.0381312	1	0.84518	-0.0145002	0.0108497	0.408949	NA
REN	Weighted median	3	0.072152	0.0816203	0.376699	1.07482	0.915922	1.26128	NA	NA	NA	NA	NA	NA	NA
RET	Inverse variance weighted	5	-0.0664284	0.0298677	0.0261426	0.93573	0.882524	0.992143	3.02563	4	0.553545	NA	NA	NA	0.297693
RET	MR Egger	5	0.0410714	0.0912353	0.68313	1.04193	0.871317	1.24594	1.47067	3	0.689057	-0.0190505	0.0152773	0.30089	NA
RET	Weighted median	5	-0.0554255	0.0332534	0.0955617	0.946083	0.886387	1.0098	NA	NA	NA	NA	NA	NA	NA
RETN	Inverse variance weighted	6	0.0201655	0.0344097	0.557849	1.02037	0.953823	1.09156	6.74467	5	0.240332	NA	NA	NA	0.899666
RETN	MR Egger	6	-0.0287565	0.0406202	0.518056	0.971653	0.897294	1.05217	3.64546	4	0.456107	0.0286567	0.016278	0.153135	NA
RETN	Weighted median	6	-0.0277094	0.0379032	0.464744	0.972671	0.90303	1.04768	NA	NA	NA	NA	NA	NA	NA
RGCC	Wald ratio	1	0.174373	0.224002	0.436308	1.1905	0.767458	1.84673	NA	NA	NA	NA	NA	NA	0.867209
RGMA	MR Egger	8	0.00197942	0.0595776	0.974573	1.00198	0.891551	1.12609	4.25941	6	0.641617	-0.00124542	0.00788843	0.879731	NA
RGMA	Weighted median	8	-0.0252014	0.0373375	0.4997	0.975113	0.906302	1.04915	NA	NA	NA	NA	NA	NA	NA
RGMA	Inverse variance weighted	8	-0.0060594	0.0309338	0.844702	0.993959	0.935485	1.05609	4.28433	7	0.746507	NA	NA	NA	0.958499
RGMB	Inverse variance weighted	4	0.0630671	0.0469289	0.178985	1.0651	0.9715	1.16771	1.63541	3	0.651388	NA	NA	NA	0.681572
RGMB	MR Egger	4	-0.0488236	0.127934	0.739466	0.952349	0.741133	1.22376	0.751568	2	0.686751	0.0151481	0.0161128	0.446393	NA
RGMB	Weighted median	4	0.0501547	0.0471586	0.287541	1.05143	0.958605	1.15325	NA	NA	NA	NA	NA	NA	NA
RHOC	Wald ratio	1	-0.00266577	0.121293	0.982465	0.997338	0.786314	1.26499	NA	NA	NA	NA	NA	NA	0.997905
RIDA	Inverse variance weighted	2	-0.0212359	0.0414108	0.608085	0.978988	0.902667	1.06176	NA	NA	NA	NA	NA	NA	0.907648
RILP	Inverse variance weighted	2	0.136981	0.153229	0.371342	1.14681	0.849296	1.54853	NA	NA	NA	NA	NA	NA	0.822425
RILPL2	Inverse variance weighted	2	-0.352569	0.136673	0.00988983	0.70288	0.537704	0.918797	NA	NA	NA	NA	NA	NA	0.175848
RLN2	Inverse variance weighted	6	0.0867093	0.0929103	0.350687	1.09058	0.909014	1.30841	13.5756	5	0.018542	NA	NA	NA	0.819887
RLN2	MR Egger	6	0.046532	0.197531	0.825337	1.04763	0.711323	1.54294	13.3853	4	0.00953882	0.00511153	0.0214324	0.823217	NA
RLN2	Weighted median	6	0.0985065	0.0643292	0.125698	1.10352	0.972798	1.25181	NA	NA	NA	NA	NA	NA	NA
RNASE1	MR Egger	4	-0.0978526	0.126149	0.519094	0.906783	0.708146	1.16114	3.74728	2	0.153564	0.0188691	0.01737	0.390836	NA
RNASE1	Weighted median	4	-0.00830136	0.0465826	0.85856	0.991733	0.905197	1.08654	NA	NA	NA	NA	NA	NA	NA
RNASE1	Inverse variance weighted	4	0.0215227	0.0637798	0.735776	1.02176	0.901689	1.15781	5.95827	3	0.113658	NA	NA	NA	0.935487
RNASE10	Inverse variance weighted	6	-0.0188	0.0260838	0.471062	0.981376	0.932464	1.03285	0.930658	5	0.967963	NA	NA	NA	0.876073
RNASE10	MR Egger	6	-0.0351445	0.0471974	0.497865	0.965466	0.88016	1.05904	0.757997	4	0.943989	0.00447447	0.0107682	0.699081	NA
RNASE10	Weighted median	6	-0.0212329	0.0284582	0.4556	0.978991	0.92588	1.03515	NA	NA	NA	NA	NA	NA	NA
RNASE3	MR Egger	3	0.0331924	0.0933836	0.782585	1.03375	0.860846	1.24138	2.17539	1	0.140234	-0.00414321	0.0149841	0.828262	NA
RNASE3	Weighted median	3	0.0200635	0.0385307	0.602565	1.02027	0.946053	1.1003	NA	NA	NA	NA	NA	NA	NA
RNASE3	Inverse variance weighted	3	0.0128494	0.0421936	0.760721	1.01293	0.932534	1.10026	2.34171	2	0.310102	NA	NA	NA	0.940126
RNASE4	Inverse variance weighted	3	-0.0335869	0.0301729	0.265645	0.966971	0.911443	1.02588	0.404584	2	0.816856	NA	NA	NA	0.753095
RNASE4	MR Egger	3	-0.0159499	0.0621626	0.840103	0.984177	0.871283	1.1117	0.299274	1	0.584338	-0.00497009	0.0153155	0.800233	NA
RNASE4	Weighted median	3	-0.0329867	0.0307289	0.283058	0.967551	0.910997	1.02762	NA	NA	NA	NA	NA	NA	NA
RNASE6	Inverse variance weighted	4	-0.0207116	0.0338608	0.540757	0.979501	0.916605	1.04671	6.33358	3	0.0964618	NA	NA	NA	0.890736
RNASE6	MR Egger	4	-0.0685928	0.0781632	0.472737	0.933707	0.801081	1.08829	5.09711	2	0.0781946	0.0117739	0.0169034	0.558157	NA
RNASE6	Weighted median	4	-0.0248676	0.0250459	0.320768	0.975439	0.928711	1.02452	NA	NA	NA	NA	NA	NA	NA
RNASEH2A	Wald ratio	1	0.0194052	0.0902174	0.829694	1.01959	0.854344	1.21681	NA	NA	NA	NA	NA	NA	0.956672
RNASET2	Inverse variance weighted	7	0.0165119	0.0441811	0.708603	1.01665	0.932316	1.10861	9.05728	6	0.170382	NA	NA	NA	0.931085
RNASET2	MR Egger	7	0.0661606	0.104709	0.555242	1.0684	0.870168	1.31179	8.57401	5	0.12731	-0.0114053	0.0214843	0.618234	NA
RNASET2	Weighted median	7	0.00990271	0.0373911	0.791132	1.00995	0.938583	1.08675	NA	NA	NA	NA	NA	NA	NA
RNF149	Inverse variance weighted	2	0.00230275	0.0359386	0.948911	1.00231	0.934133	1.07545	NA	NA	NA	NA	NA	NA	0.98537
RNF43	Wald ratio	1	0.0468284	0.0842911	0.578515	1.04794	0.888357	1.2362	NA	NA	NA	NA	NA	NA	0.899666
ROBO1	Inverse variance weighted	2	0.0896406	0.0758989	0.237582	1.09378	0.942592	1.26922	NA	NA	NA	NA	NA	NA	0.731221
ROBO4	Wald ratio	1	-0.214384	0.0998626	0.0318101	0.807039	0.663574	0.98152	NA	NA	NA	NA	NA	NA	0.316865
ROR1	Inverse variance weighted	5	-0.0357581	0.0320638	0.264758	0.964874	0.906102	1.02746	2.76487	4	0.597912	NA	NA	NA	0.75163
ROR1	MR Egger	5	-0.0788441	0.0504175	0.21581	0.924184	0.837225	1.02017	1.53858	3	0.673396	0.0114289	0.0103206	0.348939	NA
ROR1	Weighted median	5	-0.0402908	0.0323128	0.212434	0.96051	0.901564	1.02331	NA	NA	NA	NA	NA	NA	NA
RPA2	Wald ratio	1	-0.0518682	0.0999296	0.603728	0.949454	0.780571	1.15488	NA	NA	NA	NA	NA	NA	0.905224
RPE	Wald ratio	1	-0.00920156	0.17483	0.958025	0.990841	0.703373	1.3958	NA	NA	NA	NA	NA	NA	0.991156
RPL14	Wald ratio	1	0.182354	0.174233	0.295279	1.20004	0.852875	1.68852	NA	NA	NA	NA	NA	NA	0.773089
RRM2	Wald ratio	1	-0.00366383	0.188687	0.984508	0.996343	0.688327	1.44219	NA	NA	NA	NA	NA	NA	0.998298
RRM2B	Inverse variance weighted	2	0.0159279	0.0792726	0.840757	1.01606	0.86984	1.18685	NA	NA	NA	NA	NA	NA	0.958491
RSPO1	Inverse variance weighted	4	-0.0609002	0.0411528	0.138911	0.940917	0.868003	1.01996	1.37701	3	0.710934	NA	NA	NA	0.614788
RSPO1	MR Egger	4	-0.0506825	0.0904942	0.631798	0.95058	0.796084	1.13506	1.36093	2	0.506381	-0.00396581	0.0312815	0.910712	NA
RSPO1	Weighted median	4	-0.060937	0.0418056	0.144944	0.940883	0.866862	1.02122	NA	NA	NA	NA	NA	NA	NA
RSPO3	Wald ratio	1	0.156521	0.0598464	0.0089127	1.16944	1.04	1.31498	NA	NA	NA	NA	NA	NA	0.166114
RTBDN	Inverse variance weighted	2	-0.114107	0.0590731	0.0534065	0.892163	0.794621	1.00168	NA	NA	NA	NA	NA	NA	0.410331
RTN4IP1	Wald ratio	1	-0.0793445	0.0960486	0.408755	0.923722	0.765214	1.11506	NA	NA	NA	NA	NA	NA	0.847184
RTN4R	Inverse variance weighted	4	0.0168284	0.0304636	0.580669	1.01697	0.958026	1.07954	0.339563	3	0.952424	NA	NA	NA	0.899666
RTN4R	MR Egger	4	0.0270909	0.123035	0.846157	1.02746	0.807301	1.30766	0.332151	2	0.846982	-0.00239401	0.0278077	0.939236	NA
RTN4R	Weighted median	4	0.0190798	0.032523	0.557435	1.01926	0.956318	1.08635	NA	NA	NA	NA	NA	NA	NA
RWDD1	Inverse variance weighted	2	-0.0235539	0.0929366	0.799928	0.976721	0.814069	1.17187	NA	NA	NA	NA	NA	NA	0.951815
S100A11	Wald ratio	1	-0.0864092	0.0751529	0.250235	0.917219	0.791592	1.06278	NA	NA	NA	NA	NA	NA	0.739454
S100A12	Inverse variance weighted	2	-0.0219775	0.0430417	0.609624	0.978262	0.89912	1.06437	NA	NA	NA	NA	NA	NA	0.907648
S100A13	MR Egger	5	0.0752388	0.140411	0.629245	1.07814	0.818759	1.4197	5.26623	3	0.153308	-0.0235941	0.0513033	0.676874	NA
S100A13	Weighted median	5	0.0145437	0.0457659	0.750648	1.01465	0.927597	1.10987	NA	NA	NA	NA	NA	NA	NA
S100A13	Inverse variance weighted	5	0.0162498	0.0511829	0.750876	1.01638	0.919368	1.12363	5.63751	4	0.227904	NA	NA	NA	0.939765
S100A14	Wald ratio	1	0.0830844	0.0529236	0.11644	1.08663	0.979566	1.2054	NA	NA	NA	NA	NA	NA	0.583915
S100A16	Wald ratio	1	0.142798	0.0909607	0.11644	1.1535	0.965138	1.37862	NA	NA	NA	NA	NA	NA	0.583915
S100A3	Wald ratio	1	-0.28392	0.253028	0.261823	0.752827	0.458473	1.23616	NA	NA	NA	NA	NA	NA	0.745634
S100A4	Inverse variance weighted	2	-0.0317779	0.0686788	0.643577	0.968722	0.846717	1.10831	NA	NA	NA	NA	NA	NA	0.919331
S100P	Inverse variance weighted	2	0.070516	0.0427461	0.0990148	1.07306	0.986821	1.16684	NA	NA	NA	NA	NA	NA	0.541446
SAA4	Inverse variance weighted	4	-0.036566	0.0337186	0.278167	0.964094	0.902439	1.02996	1.31312	3	0.726021	NA	NA	NA	0.767135
SAA4	MR Egger	4	-0.173108	0.13226	0.320763	0.841047	0.64899	1.08994	0.173235	2	0.917028	0.0305544	0.0286183	0.397478	NA
SAA4	Weighted median	4	-0.0469122	0.0359073	0.191389	0.954171	0.889327	1.02374	NA	NA	NA	NA	NA	NA	NA
SAMD9L	Inverse variance weighted	2	-0.0169201	0.034765	0.626472	0.983222	0.918458	1.05255	NA	NA	NA	NA	NA	NA	0.914883
SARG	Wald ratio	1	-0.201294	0.178928	0.260589	0.817672	0.575801	1.16114	NA	NA	NA	NA	NA	NA	0.745634
SAT2	Inverse variance weighted	8	-0.0134494	0.0263913	0.610322	0.986641	0.936902	1.03902	6.08822	7	0.529487	NA	NA	NA	0.907648
SAT2	MR Egger	8	-0.0501531	0.0495803	0.350792	0.951084	0.863009	1.04815	5.32353	6	0.503037	0.00852435	0.00974804	0.41549	NA
SAT2	Weighted median	8	-0.0138251	0.0296991	0.641569	0.98627	0.930498	1.04538	NA	NA	NA	NA	NA	NA	NA
SBSN	Inverse variance weighted	6	0.0435685	0.0336006	0.194749	1.04453	0.977958	1.11564	5.3484	5	0.374856	NA	NA	NA	0.698682
SBSN	MR Egger	6	0.0979429	0.0820943	0.298776	1.1029	0.938979	1.29544	4.71432	4	0.317885	-0.00974012	0.0132793	0.503936	NA
SBSN	Weighted median	6	0.0558249	0.0389044	0.151308	1.05741	0.979779	1.1412	NA	NA	NA	NA	NA	NA	NA
SCAMP3	Wald ratio	1	0.209884	0.131963	0.111728	1.23354	0.952406	1.59765	NA	NA	NA	NA	NA	NA	0.576599
SCARA5	MR Egger	3	-0.219148	0.304621	0.602981	0.803203	0.442106	1.45923	3.09578	1	0.0784956	0.0503295	0.0645275	0.578299	NA
SCARA5	Weighted median	3	0.000142	0.035006	0.996756	1.00014	0.933822	1.07117	NA	NA	NA	NA	NA	NA	NA
SCARA5	Inverse variance weighted	3	0.013564	0.0550974	0.805542	1.01366	0.909894	1.12925	4.9791	2	0.0829473	NA	NA	NA	0.95338
SCARB2	Inverse variance weighted	4	0.0557569	0.0443142	0.208313	1.05734	0.96938	1.15328	4.24887	3	0.235815	NA	NA	NA	0.710641
SCARB2	MR Egger	4	0.180311	0.1444	0.338122	1.19759	0.902387	1.58936	3.00629	2	0.222429	-0.033691	0.0370556	0.459215	NA
SCARB2	Weighted median	4	0.0736993	0.0377606	0.0509678	1.07648	0.999689	1.15918	NA	NA	NA	NA	NA	NA	NA
SCARF1	Inverse variance weighted	6	0.0321877	0.0354189	0.363471	1.03271	0.963451	1.10695	6.71601	5	0.242632	NA	NA	NA	0.820078
SCARF1	MR Egger	6	0.00396014	0.0528833	0.943902	1.00397	0.905117	1.11361	5.89044	4	0.207481	0.00708991	0.00946911	0.495639	NA
SCARF1	Weighted median	6	0.0280876	0.0303667	0.354993	1.02849	0.969058	1.09156	NA	NA	NA	NA	NA	NA	NA
SCARF2	MR Egger	3	-0.139809	0.69816	0.874179	0.869525	0.221308	3.41639	0.043554	1	0.834686	0.0333729	0.178736	0.882486	NA
SCARF2	Weighted median	3	-0.0100806	0.0411301	0.806385	0.98997	0.913296	1.07308	NA	NA	NA	NA	NA	NA	NA
SCARF2	Inverse variance weighted	3	-0.00966786	0.0402264	0.810069	0.990379	0.915293	1.07162	0.0784167	2	0.96155	NA	NA	NA	0.95338
SCG2	Wald ratio	1	-0.285565	0.246097	0.245895	0.751589	0.46398	1.21748	NA	NA	NA	NA	NA	NA	0.739454
SCG3	MR Egger	6	-0.0573331	0.0796857	0.511633	0.944279	0.807738	1.1039	7.32918	4	0.119482	0.0138496	0.0179831	0.484175	NA
SCG3	Weighted median	6	-0.00389596	0.0244975	0.873641	0.996112	0.949413	1.04511	NA	NA	NA	NA	NA	NA	NA
SCG3	Inverse variance weighted	6	-0.000567	0.0290218	0.984417	0.999433	0.944169	1.05793	8.41596	5	0.134752	NA	NA	NA	0.998298
SCGB1A1	MR Egger	3	0.0315756	0.0818412	0.765585	1.03208	0.879121	1.21165	1.09145	1	0.296149	-0.00918241	0.0178181	0.697067	NA
SCGB1A1	Weighted median	3	-0.00197128	0.0332521	0.952727	0.998031	0.935059	1.06524	NA	NA	NA	NA	NA	NA	NA
SCGB1A1	Inverse variance weighted	3	-0.00679557	0.0325171	0.83446	0.993227	0.931901	1.05859	1.38132	2	0.501245	NA	NA	NA	0.956672
SCGB3A1	Inverse variance weighted	2	0.0654137	0.119583	0.584368	1.0676	0.844535	1.34958	NA	NA	NA	NA	NA	NA	0.901457
SCGB3A2	Inverse variance weighted	2	-0.0606658	0.0788066	0.441415	0.941138	0.806439	1.09833	NA	NA	NA	NA	NA	NA	0.871225
SCGN	Wald ratio	1	-0.0311798	0.114697	0.785741	0.969301	0.774153	1.21364	NA	NA	NA	NA	NA	NA	0.948191
SCLY	Inverse variance weighted	2	0.227598	0.12775	0.0748163	1.25558	0.977466	1.61283	NA	NA	NA	NA	NA	NA	0.474501
SCN4B	Inverse variance weighted	10	0.0100529	0.0222843	0.651904	1.0101	0.966935	1.0552	6.15855	9	0.723951	NA	NA	NA	0.922269
SCN4B	MR Egger	10	0.00659722	0.040222	0.873783	1.00662	0.930309	1.08919	6.1479	8	0.630669	0.000846	0.00820237	0.920343	NA
SCN4B	Weighted median	10	0.0362688	0.030706	0.237539	1.03693	0.976369	1.10126	NA	NA	NA	NA	NA	NA	NA
SCP2	Wald ratio	1	-0.246162	0.204083	0.227746	0.781795	0.524051	1.16631	NA	NA	NA	NA	NA	NA	0.725194
SCPEP1	MR Egger	4	0.0770658	0.169746	0.694335	1.08011	0.774423	1.50647	2.78283	2	0.248724	-0.017961	0.0364137	0.670676	NA
SCPEP1	Weighted median	4	-0.00627874	0.0352547	0.858647	0.993741	0.927393	1.06484	NA	NA	NA	NA	NA	NA	NA
SCPEP1	Inverse variance weighted	4	-0.00422095	0.0351825	0.904505	0.995788	0.929435	1.06688	3.12135	3	0.373291	NA	NA	NA	0.972932
SCRG1	Inverse variance weighted	2	0.0893053	0.0847352	0.291913	1.09341	0.926098	1.29096	NA	NA	NA	NA	NA	NA	0.773089
SCRN1	MR Egger	3	-0.366456	0.408534	0.534531	0.693187	0.311243	1.54384	0.111512	1	0.738429	0.0849506	0.0959435	0.53864	NA
SCRN1	Weighted median	3	-0.026551	0.0751308	0.723791	0.973798	0.840459	1.12829	NA	NA	NA	NA	NA	NA	NA
SCRN1	Inverse variance weighted	3	-0.0103344	0.0716333	0.885289	0.989719	0.860075	1.1389	0.895486	2	0.639069	NA	NA	NA	0.97274
SCT	Wald ratio	1	-0.361933	0.286781	0.206929	0.696329	0.396919	1.2216	NA	NA	NA	NA	NA	NA	0.710178
SDC1	Inverse variance weighted	2	0.0717367	0.0653955	0.272656	1.07437	0.945125	1.2213	NA	NA	NA	NA	NA	NA	0.761493
SDC4	MR Egger	3	0.0174001	0.072038	0.84912	1.01755	0.883561	1.17186	1.31722	1	0.251091	-0.00448816	0.00997437	0.730819	NA
SDC4	Weighted median	3	-0.00324046	0.03986	0.935207	0.996765	0.921856	1.07776	NA	NA	NA	NA	NA	NA	NA
SDC4	Inverse variance weighted	3	-0.00774387	0.039613	0.845011	0.992286	0.918158	1.0724	1.58392	2	0.452955	NA	NA	NA	0.958499
SDCCAG8	Wald ratio	1	0.0160254	0.046073	0.727971	1.01615	0.928414	1.11219	NA	NA	NA	NA	NA	NA	0.934513
SDHB	Wald ratio	1	-0.112863	0.154357	0.464668	0.893273	0.660074	1.20886	NA	NA	NA	NA	NA	NA	0.876073
SDK2	Inverse variance weighted	6	-0.0120849	0.0294247	0.681288	0.987988	0.93262	1.04664	2.73836	5	0.740245	NA	NA	NA	0.929551
SDK2	MR Egger	6	-0.0505032	0.0460688	0.334537	0.950751	0.868665	1.04059	1.56372	4	0.815297	0.00805928	0.00743606	0.339409	NA
SDK2	Weighted median	6	-0.00897141	0.0317615	0.777589	0.991069	0.931253	1.05473	NA	NA	NA	NA	NA	NA	NA
SEC31A	Wald ratio	1	0.102199	0.0955957	0.285034	1.1076	0.918358	1.33585	NA	NA	NA	NA	NA	NA	0.771802
SEL1L	Wald ratio	1	-0.0170276	0.0319166	0.593684	0.983117	0.9235	1.04658	NA	NA	NA	NA	NA	NA	0.904928
SELE	Inverse variance weighted	2	0.148801	0.375812	0.692146	1.16044	0.555553	2.42394	NA	NA	NA	NA	NA	NA	0.930669
SELENOP	Wald ratio	1	-0.104206	0.0952227	0.273806	0.90104	0.747633	1.08592	NA	NA	NA	NA	NA	NA	0.762145
SELL	Inverse variance weighted	5	-0.050418	0.0358034	0.159075	0.950832	0.886395	1.01995	8.06785	4	0.0891243	NA	NA	NA	0.648782
SELL	MR Egger	5	-0.0952852	0.0634895	0.230391	0.909114	0.80274	1.02958	6.44528	3	0.0918457	0.0096087	0.0110566	0.448767	NA
SELL	Weighted median	5	-0.0543397	0.0331798	0.101477	0.94711	0.887477	1.01075	NA	NA	NA	NA	NA	NA	NA
SELP	Inverse variance weighted	2	-0.0196524	0.0354854	0.579705	0.980539	0.914659	1.05116	NA	NA	NA	NA	NA	NA	0.899666
SELPLG	Inverse variance weighted	4	-0.03201	0.0345411	0.354071	0.968497	0.905099	1.03634	2.06096	3	0.559852	NA	NA	NA	0.820078
SELPLG	MR Egger	4	-0.0819611	0.0646509	0.332504	0.921308	0.811657	1.04577	1.22553	2	0.541849	0.0155836	0.0170496	0.457195	NA
SELPLG	Weighted median	4	-0.0344895	0.03558	0.33237	0.966098	0.901021	1.03588	NA	NA	NA	NA	NA	NA	NA
SEMA3F	Inverse variance weighted	2	-0.0141463	0.064405	0.826146	0.985953	0.869028	1.11861	NA	NA	NA	NA	NA	NA	0.956672
SEMA4D	Inverse variance weighted	2	0.184894	0.20304	0.362492	1.20309	0.808104	1.79114	NA	NA	NA	NA	NA	NA	0.820078
SEMA6C	Wald ratio	1	-0.219401	0.105783	0.0380724	0.802999	0.652636	0.988005	NA	NA	NA	NA	NA	NA	0.350786
SEMA7A	Inverse variance weighted	2	0.088485	0.0832385	0.287769	1.09252	0.928057	1.28612	NA	NA	NA	NA	NA	NA	0.771802
SEPTIN3	Wald ratio	1	0.504036	0.258685	0.0513607	1.65539	0.997018	2.74851	NA	NA	NA	NA	NA	NA	0.408401
SEPTIN8	Inverse variance weighted	2	0.431514	0.151944	0.00451193	1.53959	1.14305	2.07368	NA	NA	NA	NA	NA	NA	0.120338
SEPTIN9	Wald ratio	1	-0.0240761	0.134881	0.858331	0.976211	0.749429	1.27162	NA	NA	NA	NA	NA	NA	0.964135
SERPINA1	Inverse variance weighted	2	0.0262569	0.0596336	0.659717	1.0266	0.91336	1.15389	NA	NA	NA	NA	NA	NA	0.925906
SERPINA11	Inverse variance weighted	6	0.0318045	0.0179395	0.0762482	1.03232	0.996649	1.06926	4.25306	5	0.513586	NA	NA	NA	0.475507
SERPINA11	MR Egger	6	0.0515849	0.0246507	0.104519	1.05294	1.00327	1.10506	2.88421	4	0.577386	-0.00683553	0.00584243	0.306964	NA
SERPINA11	Weighted median	6	0.038598	0.0187116	0.0391329	1.03935	1.00193	1.07818	NA	NA	NA	NA	NA	NA	NA
SERPINA12	Inverse variance weighted	7	-0.0179402	0.0302871	0.553626	0.98222	0.925609	1.04229	9.22882	6	0.161113	NA	NA	NA	0.899666
SERPINA12	MR Egger	7	-0.00393121	0.0668224	0.955366	0.996077	0.873801	1.13546	9.12279	5	0.104266	-0.00289899	0.0120258	0.819078	NA
SERPINA12	Weighted median	7	-0.04707	0.0337976	0.16371	0.954021	0.892871	1.01936	NA	NA	NA	NA	NA	NA	NA
SERPINA3	Inverse variance weighted	3	0.0170093	0.0249658	0.49568	1.01715	0.96858	1.06816	0.745674	2	0.688777	NA	NA	NA	0.880036
SERPINA3	MR Egger	3	0.000989	0.050689	0.987581	1.00099	0.906321	1.10555	0.613794	1	0.433363	0.00590519	0.0162609	0.778237	NA
SERPINA3	Weighted median	3	0.0186032	0.0255757	0.466993	1.01878	0.968967	1.07115	NA	NA	NA	NA	NA	NA	NA
SERPINA4	Inverse variance weighted	9	0.0424844	0.0346649	0.220359	1.0434	0.974863	1.11676	11.7292	8	0.163703	NA	NA	NA	0.722421
SERPINA4	MR Egger	9	-0.0436506	0.0608738	0.496556	0.957288	0.849622	1.0786	8.4382	7	0.295543	0.0219757	0.0133002	0.142457	NA
SERPINA4	Weighted median	9	0.0299921	0.0323266	0.35352	1.03045	0.967182	1.09785	NA	NA	NA	NA	NA	NA	NA
SERPINA5	MR Egger	3	-0.153512	0.289633	0.689726	0.85769	0.486172	1.51311	3.96535	1	0.0464458	0.0256929	0.0465759	0.679082	NA
SERPINA5	Weighted median	3	0.0104764	0.039987	0.793325	1.01053	0.934356	1.09292	NA	NA	NA	NA	NA	NA	NA
SERPINA5	Inverse variance weighted	3	0.000158	0.0640215	0.998036	1.00016	0.88221	1.13387	5.17201	2	0.0753202	NA	NA	NA	1
SERPINA6	Inverse variance weighted	4	0.0344327	0.0523923	0.511046	1.03503	0.934021	1.14697	3.87661	3	0.2751	NA	NA	NA	0.88121
SERPINA6	MR Egger	4	-0.0886412	0.0830713	0.397694	0.915174	0.777664	1.077	0.705486	2	0.702758	0.0206475	0.0115947	0.216906	NA
SERPINA6	Weighted median	4	0.029569	0.0468919	0.528317	1.03001	0.939564	1.12916	NA	NA	NA	NA	NA	NA	NA
SERPINA9	Inverse variance weighted	12	-0.044481	0.0244203	0.068535	0.956494	0.911791	1.00339	10.5125	11	0.484957	NA	NA	NA	0.45662
SERPINA9	MR Egger	12	-0.115109	0.0457875	0.0307023	0.891269	0.814767	0.974953	7.1873	10	0.707652	0.0215068	0.0117941	0.0982104	NA
SERPINA9	Weighted median	12	-0.0558217	0.0301829	0.0643928	0.945708	0.891384	1.00334	NA	NA	NA	NA	NA	NA	NA
SERPINB1	Inverse variance weighted	2	-0.153996	0.081112	0.0576219	0.857275	0.731268	1.005	NA	NA	NA	NA	NA	NA	0.430995
SERPINB5	Wald ratio	1	-0.165287	0.160278	0.302424	0.847651	0.619135	1.16051	NA	NA	NA	NA	NA	NA	0.779914
SERPINB6	Inverse variance weighted	2	-0.0410528	0.174387	0.813888	0.959778	0.681915	1.35086	NA	NA	NA	NA	NA	NA	0.954717
SERPINB8	Inverse variance weighted	8	-0.00998365	0.0148144	0.500366	0.990066	0.961732	1.01924	7.48505	7	0.380179	NA	NA	NA	0.880036
SERPINB8	MR Egger	8	-0.0227892	0.0230643	0.361273	0.977468	0.934265	1.02267	6.85521	6	0.334445	0.00692953	0.00933301	0.485839	NA
SERPINB8	Weighted median	8	-0.00824203	0.0158887	0.603945	0.991792	0.961382	1.02316	NA	NA	NA	NA	NA	NA	NA
SERPINB9	Inverse variance weighted	2	0.18178	0.0768924	0.0180744	1.19935	1.03156	1.39444	NA	NA	NA	NA	NA	NA	0.250938
SERPINC1	Wald ratio	1	0.266249	0.166553	0.109911	1.30506	0.941582	1.80885	NA	NA	NA	NA	NA	NA	0.572446
SERPIND1	Inverse variance weighted	2	-0.14488	0.173164	0.402782	0.865126	0.61614	1.21473	NA	NA	NA	NA	NA	NA	0.842705
SERPINE1	Inverse variance weighted	2	-0.082226	0.23135	0.722277	0.921064	0.585275	1.4495	NA	NA	NA	NA	NA	NA	0.932624
SERPINE2	Inverse variance weighted	5	0.0208134	0.0254452	0.413374	1.02103	0.971359	1.07324	1.8098	4	0.77069	NA	NA	NA	0.851424
SERPINE2	MR Egger	5	0.0299724	0.0717842	0.70437	1.03043	0.895185	1.1861	1.79118	3	0.616857	-0.002636	0.0193184	0.900107	NA
SERPINE2	Weighted median	5	0.0257414	0.0282573	0.362314	1.02608	0.970792	1.08451	NA	NA	NA	NA	NA	NA	NA
SERPINF1	Inverse variance weighted	3	0.030016	0.0404278	0.45781	1.03047	0.951969	1.11545	2.25027	2	0.324609	NA	NA	NA	0.874628
SERPINF1	MR Egger	3	-0.0440857	0.0690713	0.638349	0.956872	0.835717	1.09559	0.595447	1	0.44032	0.016925	0.0131569	0.420669	NA
SERPINF1	Weighted median	3	0.0299742	0.0378267	0.428123	1.03043	0.956795	1.10973	NA	NA	NA	NA	NA	NA	NA
SERPINF2	Inverse variance weighted	2	-0.117835	0.0682963	0.0844651	0.888843	0.777481	1.01616	NA	NA	NA	NA	NA	NA	0.500617
SERPING1	Inverse variance weighted	4	-0.0442876	0.0379849	0.243644	0.956679	0.88804	1.03062	0.330809	3	0.954134	NA	NA	NA	0.738433
SERPING1	MR Egger	4	-0.0697485	0.0624298	0.380101	0.932628	0.825215	1.05402	0.0667126	2	0.967194	0.00571739	0.0111254	0.658466	NA
SERPING1	Weighted median	4	-0.0475368	0.0398024	0.232352	0.953575	0.882012	1.03094	NA	NA	NA	NA	NA	NA	NA
SERPINH1	Inverse variance weighted	2	0.0333612	0.0669813	0.618437	1.03392	0.906719	1.17897	NA	NA	NA	NA	NA	NA	0.911685
SERPINI1	MR Egger	4	-0.200792	0.0813193	0.13225	0.818083	0.697552	0.959439	0.487358	2	0.783739	0.0494603	0.0190893	0.122239	NA
SERPINI1	Weighted median	4	-0.0130698	0.0309344	0.672658	0.987015	0.928949	1.04871	NA	NA	NA	NA	NA	NA	NA
SERPINI1	Inverse variance weighted	4	-0.00435724	0.0455657	0.923818	0.995652	0.910587	1.08866	7.20063	3	0.0657707	NA	NA	NA	0.978739
SERPINI2	Inverse variance weighted	8	-0.0145017	0.0498596	0.771165	0.985603	0.893842	1.08678	9.89159	7	0.194801	NA	NA	NA	0.944751
SERPINI2	MR Egger	8	-0.108794	0.100007	0.318413	0.896915	0.737264	1.09114	8.27329	6	0.218757	0.0296787	0.0273954	0.320259	NA
SERPINI2	Weighted median	8	-0.00776869	0.0459428	0.865722	0.992261	0.906815	1.08576	NA	NA	NA	NA	NA	NA	NA
SESTD1	Wald ratio	1	-0.00779423	0.0954793	0.934939	0.992236	0.822889	1.19643	NA	NA	NA	NA	NA	NA	0.981419
SETMAR	Inverse variance weighted	3	0.0615093	0.0472304	0.192806	1.06344	0.969415	1.16659	2.82992	2	0.242936	NA	NA	NA	0.694465
SETMAR	MR Egger	3	0.105955	0.118936	0.536705	1.11177	0.880593	1.40364	2.37807	1	0.123049	-0.0083999	0.0192704	0.738309	NA
SETMAR	Weighted median	3	0.0629621	0.0407515	0.12234	1.06499	0.983231	1.15354	NA	NA	NA	NA	NA	NA	NA
SEZ6	Wald ratio	1	0.374741	0.158276	0.0179016	1.45462	1.06665	1.9837	NA	NA	NA	NA	NA	NA	0.250252
SEZ6L	Inverse variance weighted	3	0.0302119	0.0543323	0.578172	1.03067	0.926557	1.14649	2.5056	2	0.285704	NA	NA	NA	0.899666
SEZ6L	MR Egger	3	0.0209385	0.113298	0.88366	1.02116	0.81781	1.27507	2.47521	1	0.115654	0.00206968	0.0186784	0.929745	NA
SEZ6L	Weighted median	3	0.0420289	0.0554317	0.448325	1.04292	0.935553	1.16262	NA	NA	NA	NA	NA	NA	NA
SEZ6L2	Inverse variance weighted	2	0.133656	0.138034	0.332902	1.143	0.872066	1.49811	NA	NA	NA	NA	NA	NA	0.805241
SF3B4	Wald ratio	1	0.0194331	0.192171	0.919452	1.01962	0.699617	1.486	NA	NA	NA	NA	NA	NA	0.978023
SFRP1	MR Egger	4	0.207654	0.112577	0.206405	1.23079	0.987088	1.53465	2.02102	2	0.364033	-0.0352844	0.0181943	0.192019	NA
SFRP1	Weighted median	4	0.00464549	0.0405006	0.908681	1.00466	0.927989	1.08766	NA	NA	NA	NA	NA	NA	NA
SFRP1	Inverse variance weighted	4	0.000359	0.0489511	0.994152	1.00036	0.908841	1.10109	5.82148	3	0.120626	NA	NA	NA	0.999699
SFRP4	Inverse variance weighted	2	0.0139798	0.0488685	0.774824	1.01408	0.921454	1.11601	NA	NA	NA	NA	NA	NA	0.944751
SFTPA1	Inverse variance weighted	2	-0.0326774	0.0405914	0.4208	0.967851	0.893833	1.048	NA	NA	NA	NA	NA	NA	0.855475
SFTPA2	Inverse variance weighted	6	0.0168741	0.0203981	0.4081	1.01702	0.977159	1.0585	4.58231	5	0.468947	NA	NA	NA	0.846693
SFTPA2	MR Egger	6	0.0477238	0.0353163	0.247963	1.04888	0.978733	1.12406	3.43728	4	0.487479	-0.0129186	0.0120728	0.344866	NA
SFTPA2	Weighted median	6	0.018252	0.0232003	0.431448	1.01842	0.973147	1.0658	NA	NA	NA	NA	NA	NA	NA
SFTPD	Inverse variance weighted	16	-0.0235304	0.0197193	0.232763	0.976744	0.939714	1.01523	14.979	15	0.452931	NA	NA	NA	0.726865
SFTPD	MR Egger	16	-0.0277672	0.0318604	0.398167	0.972615	0.913736	1.03529	14.9471	14	0.381783	0.00166061	0.00960031	0.865148	NA
SFTPD	Weighted median	16	-0.0188003	0.0267652	0.48242	0.981375	0.93122	1.03423	NA	NA	NA	NA	NA	NA	NA
SGSH	Inverse variance weighted	8	-0.0872642	0.0235812	0.000215	0.916435	0.875042	0.959786	10.3567	7	0.169246	NA	NA	NA	0.0132127
SGSH	MR Egger	8	-0.143059	0.0590319	0.0516224	0.866703	0.772007	0.973014	8.80019	6	0.185131	0.0172871	0.0167812	0.342665	NA
SGSH	Weighted median	8	-0.0866571	0.0295778	0.00339177	0.916991	0.865343	0.971723	NA	NA	NA	NA	NA	NA	NA
SH2B3	Wald ratio	1	0.607974	0.135914	7.71e-06	1.83671	1.40717	2.39735	NA	NA	NA	NA	NA	NA	0.000868
SH3BGRL2	Wald ratio	1	-0.0166082	0.251891	0.94743	0.983529	0.600307	1.61139	NA	NA	NA	NA	NA	NA	0.985267
SH3BP1	Inverse variance weighted	3	0.062359	0.0911494	0.493886	1.06434	0.890214	1.27254	9.76776	2	0.00756761	NA	NA	NA	0.880036
SH3BP1	MR Egger	3	0.548669	0.185768	0.207834	1.73095	1.20269	2.49123	1.1802	1	0.277315	-0.122235	0.0453145	0.226007	NA
SH3BP1	Weighted median	3	0.0789332	0.0459473	0.0858136	1.08213	0.988938	1.18411	NA	NA	NA	NA	NA	NA	NA
SH3GLB2	Inverse variance weighted	2	0.0425097	0.0398115	0.285623	1.04343	0.965103	1.12811	NA	NA	NA	NA	NA	NA	0.771802
SHBG	Inverse variance weighted	2	0.0150798	0.0613143	0.805727	1.01519	0.900238	1.14483	NA	NA	NA	NA	NA	NA	0.95338
SHH	Inverse variance weighted	2	-0.109087	0.142036	0.442476	0.896653	0.678767	1.18448	NA	NA	NA	NA	NA	NA	0.871497
SHISA5	Inverse variance weighted	3	0.0479249	0.0671374	0.475331	1.04909	0.91974	1.19664	0.41984	2	0.810649	NA	NA	NA	0.8775
SHISA5	MR Egger	3	0.0281541	0.144555	0.877543	1.02855	0.774781	1.36545	0.395989	1	0.529168	0.00279748	0.018114	0.902453	NA
SHISA5	Weighted median	3	0.0543277	0.0705759	0.441432	1.05583	0.91943	1.21247	NA	NA	NA	NA	NA	NA	NA
SHMT1	Inverse variance weighted	8	-0.0278695	0.022108	0.207451	0.972515	0.931275	1.01558	2.539	7	0.924132	NA	NA	NA	0.710178
SHMT1	MR Egger	8	-0.0435539	0.0352957	0.263353	0.957381	0.893389	1.02596	2.21404	6	0.898998	0.00514712	0.00902924	0.589336	NA
SHMT1	Weighted median	8	-0.0364175	0.023457	0.120537	0.964238	0.92091	1.0096	NA	NA	NA	NA	NA	NA	NA
SHPK	Wald ratio	1	0.163415	0.127194	0.198873	1.17753	0.917699	1.51092	NA	NA	NA	NA	NA	NA	0.701297
SIAE	Inverse variance weighted	3	-0.0340382	0.047242	0.471214	0.966535	0.881057	1.0603	0.147597	2	0.928859	NA	NA	NA	0.876073
SIAE	MR Egger	3	0.0428447	0.236595	0.885951	1.04378	0.656468	1.65959	0.037616	1	0.846216	-0.031742	0.0957138	0.796141	NA
SIAE	Weighted median	3	-0.0342813	0.0494619	0.488256	0.9663	0.877019	1.06467	NA	NA	NA	NA	NA	NA	NA
SIGLEC1	MR Egger	6	-0.00919434	0.0267452	0.748326	0.990848	0.940245	1.04417	2.85301	4	0.582718	0.00799086	0.0114715	0.524421	NA
SIGLEC1	Weighted median	6	-0.00145083	0.0217747	0.946877	0.99855	0.95683	1.04209	NA	NA	NA	NA	NA	NA	NA
SIGLEC1	Inverse variance weighted	6	0.00152102	0.0218787	0.944575	1.00152	0.959482	1.0454	3.33824	5	0.647993	NA	NA	NA	0.984905
SIGLEC10	Inverse variance weighted	4	0.0119232	0.0300731	0.691755	1.01199	0.954068	1.07344	2.33747	3	0.505381	NA	NA	NA	0.930669
SIGLEC10	MR Egger	4	0.00750481	0.0535193	0.901329	1.00753	0.907199	1.11896	2.32495	2	0.312711	0.00108358	0.0104423	0.926822	NA
SIGLEC10	Weighted median	4	-0.000813	0.0316074	0.97947	0.999187	0.939165	1.06304	NA	NA	NA	NA	NA	NA	NA
SIGLEC15	Wald ratio	1	-0.0114273	0.246638	0.963046	0.988638	0.609669	1.60317	NA	NA	NA	NA	NA	NA	0.992699
SIGLEC5	Inverse variance weighted	12	0.0144561	0.0216246	0.503812	1.01456	0.972458	1.05849	24.8572	11	0.00956562	NA	NA	NA	0.880036
SIGLEC5	MR Egger	12	0.0177743	0.0316813	0.587124	1.01793	0.956647	1.08315	24.8015	10	0.00573467	-0.0018982	0.0126692	0.883879	NA
SIGLEC5	Weighted median	12	0.0326659	0.0191528	0.0880932	1.03321	0.995138	1.07273	NA	NA	NA	NA	NA	NA	NA
SIGLEC6	MR Egger	7	-0.0604946	0.0408384	0.198611	0.941299	0.868891	1.01974	7.64227	5	0.177084	0.0258447	0.0113398	0.0716167	NA
SIGLEC6	Weighted median	7	-0.0088604	0.0251851	0.72498	0.991179	0.943439	1.04133	NA	NA	NA	NA	NA	NA	NA
SIGLEC6	Inverse variance weighted	7	0.00367003	0.0385613	0.924177	1.00368	0.930614	1.08248	15.5817	6	0.0161845	NA	NA	NA	0.978739
SIGLEC7	Inverse variance weighted	4	-0.0865785	0.0456633	0.0579578	0.917064	0.838552	1.00293	0.762763	3	0.858351	NA	NA	NA	0.431914
SIGLEC7	MR Egger	4	-0.12282	0.0850945	0.285724	0.884423	0.748559	1.04495	0.50802	2	0.775684	0.00588993	0.0116697	0.663874	NA
SIGLEC7	Weighted median	4	-0.0924979	0.0482573	0.0552676	0.911651	0.829376	1.00209	NA	NA	NA	NA	NA	NA	NA
SIGLEC8	Inverse variance weighted	8	0.0496699	0.0500524	0.321022	1.05092	0.952721	1.15925	19.3746	7	0.00709134	NA	NA	NA	0.79718
SIGLEC8	MR Egger	8	-0.0138216	0.0861385	0.877787	0.986273	0.833057	1.16767	17.0183	6	0.00921609	0.0129286	0.0141847	0.3972	NA
SIGLEC8	Weighted median	8	0.0429564	0.0347398	0.216266	1.04389	0.97518	1.11745	NA	NA	NA	NA	NA	NA	NA
SIGLEC9	Inverse variance weighted	6	-0.0351467	0.0368543	0.340252	0.965464	0.898183	1.03778	4.68214	5	0.455889	NA	NA	NA	0.810446
SIGLEC9	MR Egger	6	-0.00710973	0.0589267	0.909783	0.992915	0.884612	1.11448	4.26763	4	0.370996	-0.00541117	0.00868128	0.566858	NA
SIGLEC9	Weighted median	6	-0.0236147	0.0399056	0.554009	0.976662	0.903183	1.05612	NA	NA	NA	NA	NA	NA	NA
SIL1	Wald ratio	1	0.104493	0.159227	0.511663	1.11015	0.812538	1.51676	NA	NA	NA	NA	NA	NA	0.88121
SIRPA	Inverse variance weighted	18	-0.00589401	0.0161277	0.714769	0.994123	0.96319	1.02605	22.3734	17	0.17078	NA	NA	NA	0.931085
SIRPA	MR Egger	18	-0.0396326	0.0206431	0.0728816	0.961143	0.92303	1.00083	16.865	16	0.394381	0.0176744	0.00773154	0.0362271	NA
SIRPA	Weighted median	18	-0.00974173	0.0161099	0.545376	0.990306	0.959525	1.02207	NA	NA	NA	NA	NA	NA	NA
SIRPB1	MR Egger	7	0.0113802	0.0759059	0.886684	1.01145	0.871626	1.17369	24.0117	5	0.000216	-0.00233091	0.0189243	0.90677	NA
SIRPB1	Weighted median	7	-0.00113598	0.0419227	0.978382	0.998865	0.920071	1.08441	NA	NA	NA	NA	NA	NA	NA
SIRPB1	Inverse variance weighted	7	0.00421539	0.0445835	0.924672	1.00422	0.920196	1.09593	24.0846	6	0.000504	NA	NA	NA	0.978752
SIRT2	Inverse variance weighted	2	0.236619	0.110741	0.0326237	1.26696	1.01976	1.57408	NA	NA	NA	NA	NA	NA	0.318178
SIRT5	Wald ratio	1	0.0791277	0.230401	0.731272	1.08234	0.689038	1.70015	NA	NA	NA	NA	NA	NA	0.934608
SKAP1	Wald ratio	1	-0.327111	0.197428	0.0975472	0.721004	0.489647	1.06167	NA	NA	NA	NA	NA	NA	0.540808
SLA2	Wald ratio	1	0.57637	0.260246	0.02678	1.77957	1.06853	2.96374	NA	NA	NA	NA	NA	NA	0.298038
SLAMF1	Inverse variance weighted	2	0.180362	0.110771	0.103473	1.19765	0.963918	1.48806	NA	NA	NA	NA	NA	NA	0.559224
SLAMF6	Inverse variance weighted	2	-0.0506915	0.0511123	0.321312	0.950572	0.859958	1.05073	NA	NA	NA	NA	NA	NA	0.79718
SLAMF7	Inverse variance weighted	6	0.0902509	0.0514551	0.0794352	1.09445	0.989455	1.21058	20.335	5	0.00108112	NA	NA	NA	0.483529
SLAMF7	MR Egger	6	0.152802	0.121601	0.277279	1.16509	0.918021	1.47866	18.77	4	0.000872	-0.0148697	0.0257483	0.594548	NA
SLAMF7	Weighted median	6	0.102963	0.0267631	0.000119	1.10845	1.0518	1.16815	NA	NA	NA	NA	NA	NA	NA
SLAMF8	Inverse variance weighted	6	-0.0109254	0.0162357	0.500994	0.989134	0.958154	1.02112	10.0958	5	0.0725668	NA	NA	NA	0.880036
SLAMF8	MR Egger	6	-0.0101207	0.0207422	0.651138	0.98993	0.950492	1.03101	10.0797	4	0.0391071	-0.000895	0.0111975	0.940108	NA
SLAMF8	Weighted median	6	-0.00980531	0.0117168	0.40267	0.990243	0.967761	1.01325	NA	NA	NA	NA	NA	NA	NA
SLC16A1	Wald ratio	1	0.167296	0.157157	0.287095	1.1821	0.868723	1.60853	NA	NA	NA	NA	NA	NA	0.771802
SLC27A4	Wald ratio	1	0.151096	0.157811	0.338342	1.16311	0.853667	1.58472	NA	NA	NA	NA	NA	NA	0.808566
SLC39A14	Wald ratio	1	0.201076	0.101024	0.0465486	1.22272	1.00307	1.49046	NA	NA	NA	NA	NA	NA	0.385118
SLC39A5	Inverse variance weighted	3	-0.0670839	0.103173	0.51556	0.935117	0.763911	1.14469	1.50907	2	0.470229	NA	NA	NA	0.88121
SLC39A5	MR Egger	3	0.809843	0.721962	0.463517	2.24755	0.545964	9.25245	0.00295396	1	0.956656	-0.156481	0.127506	0.435271	NA
SLC39A5	Weighted median	3	-0.149915	0.106046	0.157453	0.860781	0.699237	1.05965	NA	NA	NA	NA	NA	NA	NA
SLC4A1	Wald ratio	1	-0.0643756	0.162994	0.692874	0.937653	0.681238	1.29058	NA	NA	NA	NA	NA	NA	0.930669
SLC9A3R1	Wald ratio	1	0.0369008	0.109617	0.736393	1.03759	0.836985	1.28627	NA	NA	NA	NA	NA	NA	0.935487
SLC9A3R2	Wald ratio	1	-0.0857963	0.0952485	0.367714	0.917781	0.761486	1.10616	NA	NA	NA	NA	NA	NA	0.821762
SLIT2	Inverse variance weighted	2	0.246309	0.188801	0.19203	1.2793	0.883609	1.85217	NA	NA	NA	NA	NA	NA	0.694465
SLITRK1	Wald ratio	1	0.0504707	0.0958212	0.59839	1.05177	0.871675	1.26906	NA	NA	NA	NA	NA	NA	0.905224
SLITRK6	Inverse variance weighted	7	0.0314169	0.0247691	0.204657	1.03192	0.983015	1.08325	6.90597	6	0.329631	NA	NA	NA	0.709304
SLITRK6	MR Egger	7	0.0447624	0.0341289	0.246658	1.04578	0.978113	1.11813	6.42841	5	0.266735	-0.00939776	0.0154197	0.568847	NA
SLITRK6	Weighted median	7	0.036473	0.0239372	0.127584	1.03715	0.989611	1.08697	NA	NA	NA	NA	NA	NA	NA
SLMAP	Inverse variance weighted	2	0.0468757	0.111436	0.674009	1.04799	0.842368	1.30381	NA	NA	NA	NA	NA	NA	0.927118
SLURP1	Inverse variance weighted	3	-0.0557596	0.0276187	0.0434971	0.945766	0.895931	0.998374	0.862784	2	0.649604	NA	NA	NA	0.375818
SLURP1	MR Egger	3	-0.041544	0.0492961	0.554196	0.959307	0.870956	1.05662	0.741579	1	0.389155	-0.00368866	0.0105952	0.786719	NA
SLURP1	Weighted median	3	-0.0526526	0.0286574	0.0661642	0.94871	0.896891	1.00352	NA	NA	NA	NA	NA	NA	NA
SMAD1	Wald ratio	1	-0.542149	0.232021	0.0194582	0.581497	0.369018	0.916322	NA	NA	NA	NA	NA	NA	0.256718
SMAD3	Inverse variance weighted	2	0.0380579	0.0688968	0.580681	1.03879	0.907574	1.18898	NA	NA	NA	NA	NA	NA	0.899666
SMAD5	Wald ratio	1	0.0830238	0.239583	0.728941	1.08657	0.679391	1.73778	NA	NA	NA	NA	NA	NA	0.934575
SMOC1	Inverse variance weighted	4	0.0254521	0.0496224	0.608011	1.02578	0.93071	1.13056	8.67384	3	0.0339569	NA	NA	NA	0.907648
SMOC1	MR Egger	4	-0.0428828	0.0876557	0.673078	0.958024	0.806793	1.1376	5.96564	2	0.0506499	0.0170433	0.0178865	0.441228	NA
SMOC1	Weighted median	4	-0.00946252	0.0383594	0.805156	0.990582	0.918837	1.06793	NA	NA	NA	NA	NA	NA	NA
SMOC2	Inverse variance weighted	5	0.017899	0.0549559	0.744654	1.01806	0.914101	1.13384	14.4386	4	0.00601914	NA	NA	NA	0.938106
SMOC2	MR Egger	5	-0.143365	0.140373	0.382281	0.866438	0.658036	1.14084	9.56923	3	0.0226062	0.0367146	0.0297153	0.30456	NA
SMOC2	Weighted median	5	-0.00281112	0.030806	0.927292	0.997193	0.938764	1.05926	NA	NA	NA	NA	NA	NA	NA
SMPD1	Inverse variance weighted	3	0.0652235	0.0452576	0.149539	1.0674	0.976792	1.16641	2.89437	2	0.235231	NA	NA	NA	0.628869
SMPD1	MR Egger	3	0.211829	0.0947273	0.267706	1.23594	1.02651	1.48809	0.0505658	1	0.822082	-0.0306892	0.0181985	0.340752	NA
SMPD1	Weighted median	3	0.0727968	0.0383317	0.0575479	1.07551	0.997669	1.15943	NA	NA	NA	NA	NA	NA	NA
SMPD3	Wald ratio	1	0.319744	0.212433	0.132284	1.37678	0.907897	2.0878	NA	NA	NA	NA	NA	NA	0.607021
SMPDL3A	Inverse variance weighted	10	0.00657063	0.0271156	0.808533	1.00659	0.954492	1.06154	14.5685	9	0.103492	NA	NA	NA	0.95338
SMPDL3A	MR Egger	10	-0.0457643	0.0541387	0.422494	0.955267	0.859095	1.06221	12.6178	8	0.125694	0.0151166	0.0135928	0.298393	NA
SMPDL3A	Weighted median	10	-0.00947189	0.0229618	0.679968	0.990573	0.94698	1.03617	NA	NA	NA	NA	NA	NA	NA
SMTN	Wald ratio	1	-0.133618	0.233266	0.56677	0.874924	0.553873	1.38207	NA	NA	NA	NA	NA	NA	0.899666
SNAP25	Inverse variance weighted	2	-0.0275964	0.0762722	0.71749	0.972781	0.837705	1.12964	NA	NA	NA	NA	NA	NA	0.931085
SNAP29	Wald ratio	1	0.328334	0.133853	0.0141694	1.38865	1.06821	1.80523	NA	NA	NA	NA	NA	NA	0.215949
SNCA	Wald ratio	1	0.0462201	0.206835	0.823175	1.0473	0.698251	1.57085	NA	NA	NA	NA	NA	NA	0.955656
SNCG	Inverse variance weighted	11	-0.00873537	0.0183454	0.633959	0.991303	0.956292	1.0276	10.2226	10	0.421188	NA	NA	NA	0.917093
SNCG	MR Egger	11	-0.0594546	0.0379989	0.152106	0.942278	0.874649	1.01514	7.91481	9	0.542754	0.0144505	0.00951234	0.163046	NA
SNCG	Weighted median	11	-0.0180778	0.0223253	0.418085	0.982085	0.940038	1.02601	NA	NA	NA	NA	NA	NA	NA
SNED1	Inverse variance weighted	3	-0.0267608	0.06091	0.660407	0.973594	0.864033	1.09705	0.378724	2	0.827487	NA	NA	NA	0.925906
SNED1	MR Egger	3	0.155075	0.630418	0.846448	1.16775	0.339411	4.01763	0.294744	1	0.587196	-0.019932	0.0687803	0.820431	NA
SNED1	Weighted median	3	-0.0218764	0.061228	0.720872	0.978361	0.867722	1.10311	NA	NA	NA	NA	NA	NA	NA
SNX15	Inverse variance weighted	8	0.0250467	0.0648166	0.699182	1.02536	0.903035	1.16426	27.3145	7	0.000293	NA	NA	NA	0.93098
SNX15	MR Egger	8	0.139646	0.0419632	0.0158496	1.14987	1.05908	1.24844	6.21799	6	0.39922	-0.0418782	0.00928179	0.00405245	NA
SNX15	Weighted median	8	0.0460787	0.0339635	0.174872	1.04716	0.979719	1.11924	NA	NA	NA	NA	NA	NA	NA
SNX18	Wald ratio	1	0.0708227	0.146215	0.62812	1.07339	0.80593	1.42961	NA	NA	NA	NA	NA	NA	0.915175
SNX2	Wald ratio	1	0.157884	0.0955611	0.0984991	1.17103	0.971012	1.41225	NA	NA	NA	NA	NA	NA	0.541446
SNX9	Inverse variance weighted	3	-0.185241	0.18155	0.307571	0.830904	0.58212	1.18601	7.58857	2	0.022499	NA	NA	NA	0.788176
SNX9	MR Egger	3	-0.236836	0.814329	0.819818	0.78912	0.159946	3.89327	7.55491	1	0.00598467	0.00323768	0.0485058	0.95757	NA
SNX9	Weighted median	3	-0.196756	0.108268	0.0691702	0.821391	0.66434	1.01557	NA	NA	NA	NA	NA	NA	NA
SOD1	Wald ratio	1	0.289728	0.229625	0.207041	1.33606	0.851857	2.0955	NA	NA	NA	NA	NA	NA	0.710178
SOD2	Inverse variance weighted	2	0.0411611	0.0592221	0.487037	1.04202	0.927823	1.17027	NA	NA	NA	NA	NA	NA	0.880036
SOD3	Inverse variance weighted	6	0.0172679	0.0372721	0.643154	1.01742	0.945742	1.09453	3.26521	5	0.659173	NA	NA	NA	0.919331
SOD3	MR Egger	6	0.0877068	0.119202	0.502677	1.09167	0.86422	1.37898	2.87818	4	0.578415	-0.0166229	0.02672	0.567571	NA
SOD3	Weighted median	6	0.0285528	0.0411658	0.487931	1.02896	0.949203	1.11543	NA	NA	NA	NA	NA	NA	NA
SORBS1	Inverse variance weighted	2	-0.386253	0.166752	0.0205401	0.679598	0.490129	0.942312	NA	NA	NA	NA	NA	NA	0.263512
SORCS2	Inverse variance weighted	9	-0.011548	0.0270013	0.668881	0.988518	0.937564	1.04224	8.23458	8	0.410898	NA	NA	NA	0.927118
SORCS2	MR Egger	9	-0.0503048	0.0464343	0.31455	0.95094	0.868215	1.04155	7.16114	7	0.412297	0.00721346	0.00704202	0.339762	NA
SORCS2	Weighted median	9	-0.0186037	0.0300065	0.535265	0.981568	0.925504	1.04103	NA	NA	NA	NA	NA	NA	NA
SORD	Inverse variance weighted	2	-0.0176266	0.0729509	0.809072	0.982528	0.851624	1.13355	NA	NA	NA	NA	NA	NA	0.95338
SORT1	Inverse variance weighted	2	-0.0637474	0.048628	0.189885	0.938242	0.852947	1.03207	NA	NA	NA	NA	NA	NA	0.69102
SOST	Wald ratio	1	-0.183162	0.171779	0.286304	0.832633	0.59461	1.16594	NA	NA	NA	NA	NA	NA	0.771802
SPAG1	Inverse variance weighted	6	0.0677857	0.0201959	0.00079	1.07014	1.0286	1.11335	1.24237	5	0.940749	NA	NA	NA	0.0350823
SPAG1	MR Egger	6	0.0510505	0.0360807	0.230013	1.05238	0.980525	1.12949	0.929075	4	0.920353	0.00506968	0.00905744	0.605527	NA
SPAG1	Weighted median	6	0.0656447	0.0212589	0.00201596	1.06785	1.02427	1.11328	NA	NA	NA	NA	NA	NA	NA
SPARC	Inverse variance weighted	2	0.125282	0.184921	0.498094	1.13347	0.788863	1.62861	NA	NA	NA	NA	NA	NA	0.880036
SPARCL1	Inverse variance weighted	10	0.0213514	0.0265326	0.420979	1.02158	0.969813	1.07611	3.70266	9	0.929871	NA	NA	NA	0.855475
SPARCL1	MR Egger	10	0.0310227	0.125222	0.810575	1.03151	0.807015	1.31845	3.69642	8	0.883423	-0.00232421	0.0294101	0.938952	NA
SPARCL1	Weighted median	10	0.0288929	0.0313336	0.356473	1.02931	0.968002	1.09451	NA	NA	NA	NA	NA	NA	NA
SPESP1	Inverse variance weighted	2	0.160423	0.103761	0.122084	1.17401	0.957961	1.43878	NA	NA	NA	NA	NA	NA	0.593441
SPINK1	MR Egger	9	0.092971	0.0751457	0.2559	1.09743	0.947134	1.27158	11.2606	7	0.127648	-0.0215801	0.01299	0.140612	NA
SPINK1	Weighted median	9	0.0302535	0.0397107	0.446151	1.03072	0.953535	1.11414	NA	NA	NA	NA	NA	NA	NA
SPINK1	Inverse variance weighted	9	-0.00817503	0.0486495	0.866552	0.991858	0.901651	1.09109	15.7003	8	0.0468757	NA	NA	NA	0.967237
SPINK2	MR Egger	8	0.0340229	0.0586644	0.58305	1.03461	0.922231	1.16068	2.90714	6	0.820408	-0.00880095	0.0135083	0.538847	NA
SPINK2	Weighted median	8	0.0079924	0.0298659	0.789	1.00802	0.950711	1.06879	NA	NA	NA	NA	NA	NA	NA
SPINK2	Inverse variance weighted	8	0.000112	0.0270634	0.996705	1.00011	0.948444	1.05459	3.33162	7	0.852725	NA	NA	NA	1
SPINK4	MR Egger	19	-0.00389508	0.0290843	0.895035	0.996112	0.940917	1.05455	17.3189	17	0.43297	0.000789	0.0122021	0.94918	NA
SPINK4	Weighted median	19	-0.00645497	0.020145	0.748646	0.993566	0.9551	1.03358	NA	NA	NA	NA	NA	NA	NA
SPINK4	Inverse variance weighted	19	-0.0024302	0.0180804	0.893078	0.997573	0.96284	1.03356	17.3232	18	0.501001	NA	NA	NA	0.97274
SPINK5	Inverse variance weighted	5	-0.0268185	0.0291528	0.357611	0.973538	0.91947	1.03079	2.64958	4	0.618065	NA	NA	NA	0.820078
SPINK5	MR Egger	5	-0.036053	0.0556483	0.56323	0.964589	0.864915	1.07575	2.61163	3	0.455454	0.00334551	0.0171724	0.857982	NA
SPINK5	Weighted median	5	-0.0296389	0.0298932	0.321444	0.970796	0.915551	1.02937	NA	NA	NA	NA	NA	NA	NA
SPINK6	Inverse variance weighted	4	0.0271433	0.0319355	0.395357	1.02752	0.965171	1.09389	1.86683	3	0.600501	NA	NA	NA	0.84268
SPINK6	MR Egger	4	0.125971	0.108957	0.367067	1.13425	0.916141	1.40428	0.966797	2	0.616684	-0.028869	0.0304301	0.442907	NA
SPINK6	Weighted median	4	0.0308948	0.0313283	0.324054	1.03138	0.969952	1.09669	NA	NA	NA	NA	NA	NA	NA
SPINK8	Inverse variance weighted	3	-0.0235666	0.0343626	0.492826	0.976709	0.913093	1.04476	0.308103	2	0.857228	NA	NA	NA	0.880036
SPINK8	MR Egger	3	-0.0501035	0.144617	0.787678	0.951131	0.716374	1.26282	0.272417	1	0.601715	0.00684764	0.0362486	0.881138	NA
SPINK8	Weighted median	3	-0.0256406	0.0335083	0.444151	0.974685	0.912728	1.04085	NA	NA	NA	NA	NA	NA	NA
SPINT1	Inverse variance weighted	5	-0.0284996	0.0466686	0.541412	0.971903	0.886947	1.065	7.5944	4	0.107618	NA	NA	NA	0.89078
SPINT1	MR Egger	5	-0.116091	0.0965765	0.315571	0.890394	0.736843	1.07594	5.60091	3	0.132726	0.0407728	0.0394578	0.37745	NA
SPINT1	Weighted median	5	-0.0412491	0.0352742	0.242249	0.95959	0.895488	1.02828	NA	NA	NA	NA	NA	NA	NA
SPINT2	Inverse variance weighted	2	0.0777399	0.0590929	0.188324	1.08084	0.962634	1.21356	NA	NA	NA	NA	NA	NA	0.689867
SPINT3	Inverse variance weighted	2	-0.0274483	0.0904603	0.761562	0.972925	0.814851	1.16166	NA	NA	NA	NA	NA	NA	0.940126
SPOCK1	Inverse variance weighted	3	0.0532879	0.0660004	0.419443	1.05473	0.926749	1.20039	0.392386	2	0.821854	NA	NA	NA	0.855475
SPOCK1	MR Egger	3	-0.022177	0.168898	0.916885	0.978067	0.702425	1.36188	0.15677	1	0.692148	0.00929882	0.0191569	0.71231	NA
SPOCK1	Weighted median	3	0.0541285	0.0692899	0.434692	1.05562	0.921567	1.20917	NA	NA	NA	NA	NA	NA	NA
SPON1	Inverse variance weighted	4	0.0772779	0.0347528	0.0261724	1.08034	1.0092	1.15649	1.18747	3	0.756011	NA	NA	NA	0.297693
SPON1	MR Egger	4	0.132594	0.0660628	0.182542	1.14179	1.00312	1.29963	0.218099	2	0.896686	-0.0113571	0.0115351	0.428636	NA
SPON1	Weighted median	4	0.0833033	0.0356673	0.0195138	1.08687	1.01349	1.16557	NA	NA	NA	NA	NA	NA	NA
SPON2	Inverse variance weighted	4	0.0155765	0.04515	0.730098	1.0157	0.929678	1.10968	2.40186	3	0.493288	NA	NA	NA	0.934608
SPON2	MR Egger	4	0.058396	0.136919	0.711264	1.06013	0.810612	1.38647	2.27491	2	0.320633	-0.0113366	0.0339341	0.7701	NA
SPON2	Weighted median	4	0.0150869	0.0476549	0.751556	1.0152	0.924672	1.11459	NA	NA	NA	NA	NA	NA	NA
SPP1	Inverse variance weighted	2	0.0783382	0.108212	0.469107	1.08149	0.874802	1.33701	NA	NA	NA	NA	NA	NA	0.876073
SPRED2	Wald ratio	1	0.322096	0.146838	0.0282679	1.38002	1.03489	1.84024	NA	NA	NA	NA	NA	NA	0.302335
SPRING1	Wald ratio	1	0.325235	0.241603	0.178253	1.38436	0.862166	2.22282	NA	NA	NA	NA	NA	NA	0.680449
SPRR3	Inverse variance weighted	2	0.241651	0.0677834	0.000364	1.27335	1.11493	1.45427	NA	NA	NA	NA	NA	NA	0.0210691
SPRY2	Inverse variance weighted	2	-0.133915	0.117682	0.255143	0.874664	0.694494	1.10157	NA	NA	NA	NA	NA	NA	0.74521
SPTLC1	Inverse variance weighted	2	0.0069407	0.0570734	0.903208	1.00696	0.900394	1.12615	NA	NA	NA	NA	NA	NA	0.972932
SRP14	Wald ratio	1	0.124266	0.195275	0.524539	1.13232	0.77223	1.66031	NA	NA	NA	NA	NA	NA	0.881626
SSC4D	Inverse variance weighted	8	0.0374844	0.0342741	0.274102	1.0382	0.970744	1.11033	11.3246	7	0.125074	NA	NA	NA	0.762145
SSC4D	MR Egger	8	0.0746952	0.0599508	0.259229	1.07756	0.958095	1.21191	10.3105	6	0.11217	-0.0200908	0.0261531	0.471511	NA
SSC4D	Weighted median	8	0.0633682	0.0314074	0.043631	1.06542	1.00181	1.13307	NA	NA	NA	NA	NA	NA	NA
SSC5D	Inverse variance weighted	7	-0.0118976	0.026291	0.650884	0.988173	0.938542	1.04043	2.35071	6	0.884787	NA	NA	NA	0.922212
SSC5D	MR Egger	7	-0.0114718	0.0441744	0.805454	0.988594	0.9066	1.078	2.35057	5	0.798812	-0.00012	0.0100414	0.990894	NA
SSC5D	Weighted median	7	-0.004303	0.0314738	0.891254	0.995706	0.936139	1.05906	NA	NA	NA	NA	NA	NA	NA
SSH3	Wald ratio	1	-0.161655	0.283449	0.568466	0.850735	0.48811	1.48276	NA	NA	NA	NA	NA	NA	0.899666
SSNA1	Wald ratio	1	-0.232561	0.266198	0.382315	0.792502	0.470335	1.33534	NA	NA	NA	NA	NA	NA	0.832388
ST13	Wald ratio	1	-0.122269	0.182434	0.502722	0.88491	0.618883	1.26529	NA	NA	NA	NA	NA	NA	0.880036
ST3GAL1	Inverse variance weighted	2	0.017903	0.0377635	0.635442	1.01806	0.945432	1.09628	NA	NA	NA	NA	NA	NA	0.917093
ST6GAL1	Inverse variance weighted	3	-0.0550955	0.0493769	0.264501	0.946395	0.859096	1.04256	0.950263	2	0.621803	NA	NA	NA	0.75163
ST6GAL1	MR Egger	3	-0.149732	0.109359	0.401591	0.860939	0.694839	1.06675	0.00963999	1	0.921787	0.0157824	0.0162729	0.509741	NA
ST6GAL1	Weighted median	3	-0.062143	0.0521458	0.233372	0.939748	0.848446	1.04088	NA	NA	NA	NA	NA	NA	NA
ST8SIA1	Wald ratio	1	-0.0711915	0.217194	0.74308	0.931284	0.608418	1.42548	NA	NA	NA	NA	NA	NA	0.93726
STAB2	Inverse variance weighted	5	-0.0245599	0.0307349	0.42424	0.975739	0.918696	1.03632	5.13934	4	0.273297	NA	NA	NA	0.857041
STAB2	MR Egger	5	-0.0875176	0.0551858	0.210953	0.916203	0.822274	1.02086	3.23888	3	0.356241	0.0151358	0.011408	0.276537	NA
STAB2	Weighted median	5	-0.0591198	0.0318312	0.0632702	0.942594	0.885583	1.00327	NA	NA	NA	NA	NA	NA	NA
STAMBP	Wald ratio	1	0.0595434	0.192733	0.757365	1.06135	0.727448	1.54852	NA	NA	NA	NA	NA	NA	0.939765
STAT2	Inverse variance weighted	2	-0.0341067	0.0590669	0.563652	0.966468	0.860813	1.08509	NA	NA	NA	NA	NA	NA	0.899666
STC1	Wald ratio	1	0.0451595	0.182645	0.804713	1.04619	0.731378	1.49652	NA	NA	NA	NA	NA	NA	0.95338
STC2	Inverse variance weighted	3	-0.110069	0.112082	0.326083	0.895773	0.719104	1.11585	0.395979	2	0.820379	NA	NA	NA	0.799652
STC2	MR Egger	3	0.104311	0.361729	0.821269	1.10995	0.54625	2.25534	0.00743954	1	0.931265	-0.0153139	0.0245679	0.64515	NA
STC2	Weighted median	3	-0.0951021	0.132014	0.471283	0.90928	0.70198	1.1778	NA	NA	NA	NA	NA	NA	NA
STK4	Wald ratio	1	0.211396	0.167278	0.206325	1.2354	0.890057	1.71474	NA	NA	NA	NA	NA	NA	0.710178
STX16	Inverse variance weighted	2	0.00389705	0.135645	0.97708	1.0039	0.769537	1.30965	NA	NA	NA	NA	NA	NA	0.996477
STX4	Wald ratio	1	1.74032	0.224479	9e-15	5.69916	3.67054	8.84894	NA	NA	NA	NA	NA	NA	6.08e-12
STX7	Inverse variance weighted	8	0.0478484	0.0246626	0.0523655	1.04901	0.99951	1.10097	8.44238	7	0.295205	NA	NA	NA	0.410331
STX7	MR Egger	8	0.0365135	0.0428658	0.427004	1.03719	0.953607	1.1281	8.28685	6	0.217832	0.0033287	0.0099194	0.748614	NA
STX7	Weighted median	8	0.0503042	0.0245606	0.0405433	1.05159	1.00217	1.10345	NA	NA	NA	NA	NA	NA	NA
STX8	Wald ratio	1	-0.073145	0.105329	0.487404	0.929466	0.756094	1.14259	NA	NA	NA	NA	NA	NA	0.880036
STXBP1	Wald ratio	1	0.249164	0.171958	0.147343	1.28295	0.915876	1.79715	NA	NA	NA	NA	NA	NA	0.624822
SUGP1	Wald ratio	1	0.0187504	0.0404103	0.642648	1.01893	0.941337	1.10291	NA	NA	NA	NA	NA	NA	0.919299
SULT1A1	Inverse variance weighted	4	-0.269241	0.0847109	0.00148116	0.763959	0.647087	0.90194	1.10564	3	0.775713	NA	NA	NA	0.0568478
SULT1A1	MR Egger	4	-0.058666	0.238876	0.828901	0.943022	0.590454	1.50611	0.216776	2	0.897279	-0.0193051	0.0204765	0.445305	NA
SULT1A1	Weighted median	4	-0.25883	0.0906386	0.00429515	0.771954	0.646306	0.922029	NA	NA	NA	NA	NA	NA	NA
SULT2A1	Inverse variance weighted	2	0.0495094	0.037013	0.18102	1.05076	0.977227	1.12982	NA	NA	NA	NA	NA	NA	0.681572
SUMF1	Wald ratio	1	0.101245	0.0878726	0.24925	1.10655	0.931475	1.31452	NA	NA	NA	NA	NA	NA	0.739454
SUMF2	Inverse variance weighted	7	-0.0240058	0.0339814	0.479914	0.97628	0.913374	1.04352	7.44109	6	0.281973	NA	NA	NA	0.880036
SUMF2	MR Egger	7	-0.0250381	0.059741	0.692531	0.975273	0.867508	1.09642	7.44036	5	0.189895	0.000482	0.021823	0.983229	NA
SUMF2	Weighted median	7	-0.0218442	0.0321186	0.496435	0.978393	0.918699	1.04196	NA	NA	NA	NA	NA	NA	NA
SUOX	Wald ratio	1	1.56082	0.166006	5.34e-21	4.76271	3.43991	6.59419	NA	NA	NA	NA	NA	NA	5.42e-18
SUSD1	Inverse variance weighted	2	0.0468204	0.0670189	0.484793	1.04793	0.918938	1.19504	NA	NA	NA	NA	NA	NA	0.880036
SUSD2	Inverse variance weighted	12	0.0257994	0.0393811	0.51239	1.02614	0.94991	1.10848	25.1714	11	0.0086041	NA	NA	NA	0.88121
SUSD2	MR Egger	12	0.0207366	0.0592993	0.733822	1.02095	0.908927	1.14679	25.1359	10	0.00509378	0.00235951	0.0198432	0.907703	NA
SUSD2	Weighted median	12	0.0367617	0.0322503	0.254333	1.03745	0.973898	1.10514	NA	NA	NA	NA	NA	NA	NA
SUSD4	Inverse variance weighted	4	0.0184737	0.0345979	0.593373	1.01865	0.951859	1.09012	0.578888	3	0.901248	NA	NA	NA	0.904928
SUSD4	MR Egger	4	0.0397625	0.062812	0.591437	1.04056	0.92003	1.17689	0.413983	2	0.813026	-0.00477326	0.0117544	0.724008	NA
SUSD4	Weighted median	4	0.018575	0.0349017	0.594581	1.01875	0.951389	1.09088	NA	NA	NA	NA	NA	NA	NA
SUSD5	Inverse variance weighted	10	-0.0486062	0.0241369	0.0440336	0.952556	0.908542	0.998703	7.02896	9	0.634104	NA	NA	NA	0.375818
SUSD5	MR Egger	10	0.0761071	0.108697	0.503665	1.07908	0.872024	1.3353	5.64426	8	0.68701	-0.0402908	0.0342396	0.273126	NA
SUSD5	Weighted median	10	-0.0526852	0.0283732	0.0633302	0.948679	0.897361	1.00293	NA	NA	NA	NA	NA	NA	NA
SV2A	Wald ratio	1	0.00309232	0.0611591	0.959675	1.0031	0.889781	1.13084	NA	NA	NA	NA	NA	NA	0.991156
SWAP70	Inverse variance weighted	2	-0.00407067	0.0975812	0.966725	0.995938	0.822563	1.20585	NA	NA	NA	NA	NA	NA	0.993833
TAB2	Wald ratio	1	0.214528	0.239473	0.370342	1.23928	0.775041	1.98158	NA	NA	NA	NA	NA	NA	0.822425
TACC3	Inverse variance weighted	2	0.00199648	0.0915137	0.982595	1.002	0.83747	1.19885	NA	NA	NA	NA	NA	NA	0.997905
TACSTD2	Inverse variance weighted	11	-0.0110446	0.0336193	0.74252	0.989016	0.925947	1.05638	17.824	10	0.0580057	NA	NA	NA	0.93726
TACSTD2	MR Egger	11	-0.0268286	0.0491554	0.598475	0.973528	0.884111	1.07199	17.4185	9	0.0425519	0.00366841	0.00801399	0.657982	NA
TACSTD2	Weighted median	11	-0.0165424	0.028005	0.554725	0.983594	0.931059	1.03909	NA	NA	NA	NA	NA	NA	NA
TAFA5	MR Egger	8	-0.0693982	0.0850561	0.445725	0.932955	0.789695	1.1022	6.92944	6	0.327422	0.00943098	0.0100065	0.382328	NA
TAFA5	Weighted median	8	-0.0392425	0.0492649	0.425706	0.961517	0.873016	1.05899	NA	NA	NA	NA	NA	NA	NA
TAFA5	Inverse variance weighted	8	0.00133372	0.0397076	0.973205	1.00133	0.926359	1.08238	7.95532	7	0.33655	NA	NA	NA	0.99641
TALDO1	Inverse variance weighted	4	-0.206089	0.150079	0.169688	0.813761	0.606383	1.09206	1.85476	3	0.603092	NA	NA	NA	0.66918
TALDO1	MR Egger	4	-0.462604	0.351017	0.318246	0.629642	0.316448	1.25281	1.20127	2	0.548464	0.0214551	0.0265405	0.503738	NA
TALDO1	Weighted median	4	-0.297491	0.167986	0.076572	0.742679	0.534329	1.03227	NA	NA	NA	NA	NA	NA	NA
TANK	Wald ratio	1	-0.239078	0.192532	0.214326	0.787353	0.539863	1.1483	NA	NA	NA	NA	NA	NA	0.716433
TARBP2	Wald ratio	1	-0.384656	0.20678	0.0628551	0.680685	0.45387	1.02085	NA	NA	NA	NA	NA	NA	0.448617
TBC1D17	Inverse variance weighted	4	-0.0909356	0.0357215	0.0109065	0.913077	0.851335	0.979296	3.11009	3	0.374961	NA	NA	NA	0.185776
TBC1D17	MR Egger	4	0.0416893	0.677671	0.956541	1.04257	0.276223	3.93505	3.05142	2	0.217467	-0.0321198	0.163786	0.862645	NA
TBC1D17	Weighted median	4	-0.0912733	0.0360634	0.0113766	0.912768	0.850477	0.979621	NA	NA	NA	NA	NA	NA	NA
TBC1D23	Wald ratio	1	0.0314983	0.0603718	0.601852	1.032	0.916833	1.16163	NA	NA	NA	NA	NA	NA	0.905224
TBC1D5	Wald ratio	1	-0.228455	0.275296	0.406623	0.795762	0.463923	1.36496	NA	NA	NA	NA	NA	NA	0.845098
TBCA	Wald ratio	1	0.0485482	0.0713944	0.496504	1.04975	0.912666	1.20741	NA	NA	NA	NA	NA	NA	0.880036
TBCB	Wald ratio	1	-0.23049	0.173249	0.183388	0.794144	0.565492	1.11525	NA	NA	NA	NA	NA	NA	0.686574
TBCC	Wald ratio	1	0.0514624	0.0746709	0.490704	1.05281	0.909471	1.21874	NA	NA	NA	NA	NA	NA	0.880036
TCL1A	Inverse variance weighted	2	0.0156757	0.0389064	0.687016	1.0158	0.941218	1.09629	NA	NA	NA	NA	NA	NA	0.930669
TCN1	Inverse variance weighted	10	0.0395293	0.0182124	0.0299719	1.04032	1.00384	1.07813	2.96204	9	0.965781	NA	NA	NA	0.31316
TCN1	MR Egger	10	0.0300236	0.0364559	0.434054	1.03048	0.959416	1.1068	2.87144	8	0.942165	0.0057908	0.0192387	0.77109	NA
TCN1	Weighted median	10	0.0370412	0.0192697	0.0545739	1.03774	0.999273	1.07768	NA	NA	NA	NA	NA	NA	NA
TCN2	Inverse variance weighted	7	-0.0273781	0.0276223	0.321608	0.972993	0.921716	1.02712	7.2222	6	0.300786	NA	NA	NA	0.79718
TCN2	MR Egger	7	-0.0434313	0.0682737	0.552664	0.957498	0.837572	1.0946	7.12449	5	0.211545	0.0035969	0.0137357	0.803871	NA
TCN2	Weighted median	7	-0.0293752	0.0286849	0.305805	0.971052	0.917964	1.02721	NA	NA	NA	NA	NA	NA	NA
TCOF1	Wald ratio	1	0.502019	0.310351	0.105753	1.65205	0.899182	3.03529	NA	NA	NA	NA	NA	NA	0.562412
TCTN3	Inverse variance weighted	10	-0.0367872	0.0217638	0.090973	0.963881	0.923629	1.00589	7.36059	9	0.599631	NA	NA	NA	0.525362
TCTN3	MR Egger	10	-0.0756097	0.042073	0.110038	0.927178	0.853788	1.00688	6.19806	8	0.625057	0.0156675	0.014531	0.312375	NA
TCTN3	Weighted median	10	-0.0401823	0.0235938	0.0885507	0.960614	0.917203	1.00608	NA	NA	NA	NA	NA	NA	NA
TDGF1	MR Egger	34	0.0344594	0.0247955	0.1742	1.03506	0.98596	1.08661	38.134	32	0.210468	-0.0225245	0.0133595	0.101519	NA
TDGF1	Weighted median	34	0.0235114	0.0182006	0.19643	1.02379	0.987912	1.06097	NA	NA	NA	NA	NA	NA	NA
TDGF1	Inverse variance weighted	34	-0.00154117	0.0129525	0.905287	0.99846	0.973431	1.02413	41.5215	33	0.146688	NA	NA	NA	0.972932
TDP1	Inverse variance weighted	3	0.0577972	0.101184	0.567857	1.0595	0.868904	1.2919	0.16722	2	0.91979	NA	NA	NA	0.899666
TDP1	MR Egger	3	0.0748933	0.154556	0.71274	1.07777	0.796095	1.45911	0.145807	1	0.702575	-0.00215082	0.0146982	0.907499	NA
TDP1	Weighted median	3	0.0556816	0.105908	0.599058	1.05726	0.859076	1.30117	NA	NA	NA	NA	NA	NA	NA
TDRKH	Inverse variance weighted	2	0.0708187	0.0383133	0.0645427	1.07339	0.995734	1.1571	NA	NA	NA	NA	NA	NA	0.452692
TEF	Wald ratio	1	0.283701	0.16041	0.0769615	1.32804	0.969763	1.81867	NA	NA	NA	NA	NA	NA	0.475613
TEK	Inverse variance weighted	11	-0.00966498	0.0254345	0.703949	0.990382	0.94222	1.04101	16.3368	10	0.0903889	NA	NA	NA	0.93098
TEK	MR Egger	11	0.00868903	0.029886	0.77784	1.00873	0.951336	1.06958	14.3063	9	0.11184	-0.0105542	0.00933829	0.287608	NA
TEK	Weighted median	11	-0.00560658	0.0223894	0.802268	0.994409	0.951715	1.03902	NA	NA	NA	NA	NA	NA	NA
TEX101	Wald ratio	1	0.0127986	0.0421772	0.761548	1.01288	0.932516	1.10017	NA	NA	NA	NA	NA	NA	0.940126
TF	Inverse variance weighted	3	-0.0136515	0.0684572	0.841936	0.986441	0.86258	1.12809	6.39283	2	0.0409087	NA	NA	NA	0.958491
TF	MR Egger	3	-0.0731275	0.157361	0.723058	0.929482	0.682798	1.26529	5.29193	1	0.0214245	0.0119852	0.0262772	0.727577	NA
TF	Weighted median	3	-0.0127472	0.03838	0.73979	0.987334	0.915787	1.06447	NA	NA	NA	NA	NA	NA	NA
TFF1	Inverse variance weighted	2	0.021627	0.036878	0.557574	1.02186	0.950608	1.09846	NA	NA	NA	NA	NA	NA	0.899666
TFF2	Inverse variance weighted	2	-0.0306882	0.0868185	0.723732	0.969778	0.818033	1.14967	NA	NA	NA	NA	NA	NA	0.932624
TFF3	Inverse variance weighted	4	0.108101	0.0558374	0.0528686	1.11416	0.99866	1.24302	0.93584	3	0.816771	NA	NA	NA	0.410331
TFF3	MR Egger	4	0.111098	0.0724072	0.264693	1.1175	0.96965	1.2879	0.931612	2	0.627629	-0.000801	0.0123226	0.954074	NA
TFF3	Weighted median	4	0.104451	0.0595861	0.0796118	1.1101	0.987738	1.24762	NA	NA	NA	NA	NA	NA	NA
TFPI	Inverse variance weighted	4	-0.0792481	0.0325099	0.0147826	0.923811	0.866782	0.984591	1.04969	3	0.789231	NA	NA	NA	0.218091
TFPI	MR Egger	4	-0.118744	0.0710565	0.236657	0.888035	0.772584	1.02074	0.658943	2	0.719304	0.00777489	0.0124379	0.595722	NA
TFPI	Weighted median	4	-0.0920929	0.0353434	0.00916976	0.91202	0.850981	0.977439	NA	NA	NA	NA	NA	NA	NA
TFPI2	Inverse variance weighted	6	0.0573408	0.05391	0.287492	1.05902	0.952826	1.17704	4.59512	5	0.467259	NA	NA	NA	0.771802
TFPI2	MR Egger	6	0.121308	0.0806666	0.207063	1.12897	0.96387	1.32236	3.45876	4	0.484177	-0.00824558	0.00773507	0.346492	NA
TFPI2	Weighted median	6	0.103266	0.0661119	0.118289	1.10879	0.97403	1.26219	NA	NA	NA	NA	NA	NA	NA
TFRC	Inverse variance weighted	5	-0.0282435	0.0333918	0.397653	0.972152	0.910564	1.03791	3.49556	4	0.478554	NA	NA	NA	0.842705
TFRC	MR Egger	5	0.190969	0.198551	0.407096	1.21042	0.820213	1.78627	2.24113	3	0.523893	-0.0533754	0.047656	0.34429	NA
TFRC	Weighted median	5	-0.0135637	0.0347886	0.696617	0.986528	0.921503	1.05614	NA	NA	NA	NA	NA	NA	NA
TG	Inverse variance weighted	2	0.0261086	0.122697	0.831492	1.02645	0.807043	1.30551	NA	NA	NA	NA	NA	NA	0.956672
TGFA	Wald ratio	1	-0.0830616	0.0796942	0.297294	0.920294	0.787208	1.07588	NA	NA	NA	NA	NA	NA	0.773089
TGFB1	Inverse variance weighted	2	-0.0248324	0.0436874	0.569756	0.975473	0.895422	1.06268	NA	NA	NA	NA	NA	NA	0.899666
TGFB2	Wald ratio	1	-0.117057	0.0693492	0.0914221	0.889534	0.776482	1.01905	NA	NA	NA	NA	NA	NA	0.526456
TGFBI	Inverse variance weighted	8	-0.0174246	0.0257036	0.497831	0.982726	0.934444	1.0335	9.07782	7	0.247117	NA	NA	NA	0.880036
TGFBI	MR Egger	8	-0.0727254	0.0365735	0.0939147	0.929856	0.865533	0.998959	5.38512	6	0.495448	0.0133256	0.00693452	0.103032	NA
TGFBI	Weighted median	8	-0.0217999	0.024882	0.38096	0.978436	0.931864	1.02734	NA	NA	NA	NA	NA	NA	NA
TGFBR1	Wald ratio	1	-0.157147	0.242714	0.517336	0.854578	0.531067	1.37516	NA	NA	NA	NA	NA	NA	0.88121
TGFBR2	MR Egger	4	0.038048	0.306439	0.912541	1.03878	0.569741	1.89396	1.17692	2	0.555181	-0.00262243	0.0197918	0.906716	NA
TGFBR2	Weighted median	4	-0.000703	0.140288	0.996004	0.999298	0.759066	1.31556	NA	NA	NA	NA	NA	NA	NA
TGFBR2	Inverse variance weighted	4	0.00055	0.117544	0.996264	1.00055	0.794665	1.25978	1.19448	3	0.754329	NA	NA	NA	1
TGFBR3	Inverse variance weighted	3	-0.0246817	0.090129	0.784201	0.97562	0.817639	1.16413	4.85121	2	0.0884245	NA	NA	NA	0.947869
TGFBR3	MR Egger	3	-0.214728	0.105681	0.291162	0.806761	0.655824	0.992435	0.232278	1	0.62984	0.0280849	0.0130678	0.277248	NA
TGFBR3	Weighted median	3	-0.0335145	0.0580241	0.563537	0.967041	0.863085	1.08352	NA	NA	NA	NA	NA	NA	NA
TGM2	Wald ratio	1	0.047102	0.0560455	0.40067	1.04823	0.939181	1.16994	NA	NA	NA	NA	NA	NA	0.842705
TGOLN2	Inverse variance weighted	7	0.0238219	0.0331418	0.472272	1.02411	0.959699	1.09284	19.5391	6	0.00334376	NA	NA	NA	0.876073
TGOLN2	MR Egger	7	0.0878882	0.0468443	0.119462	1.09187	0.996081	1.19686	12.2186	5	0.0319124	-0.0234717	0.0135612	0.144044	NA
TGOLN2	Weighted median	7	0.0465249	0.0193847	0.0163914	1.04762	1.00857	1.08819	NA	NA	NA	NA	NA	NA	NA
THBD	Inverse variance weighted	3	-0.0932184	0.0678552	0.169509	0.910995	0.797547	1.04058	3.53854	2	0.170457	NA	NA	NA	0.66918
THBD	MR Egger	3	-0.0593686	0.197341	0.813961	0.942359	0.640083	1.38738	3.40867	1	0.0648547	-0.00489051	0.0250544	0.877278	NA
THBD	Weighted median	3	-0.0810897	0.0522812	0.120895	0.922111	0.832301	1.02161	NA	NA	NA	NA	NA	NA	NA
THBS2	Inverse variance weighted	5	0.0143758	0.0291255	0.621601	1.01448	0.958189	1.07408	2.65108	4	0.617802	NA	NA	NA	0.913032
THBS2	MR Egger	5	0.0615447	0.0743211	0.468345	1.06348	0.919317	1.23025	2.1752	3	0.53685	-0.0132267	0.0191735	0.539868	NA
THBS2	Weighted median	5	0.0142995	0.0323013	0.657988	1.0144	0.952171	1.0807	NA	NA	NA	NA	NA	NA	NA
THBS4	Inverse variance weighted	3	0.0150268	0.0367201	0.682374	1.01514	0.944646	1.09089	1.05933	2	0.588803	NA	NA	NA	0.929551
THBS4	MR Egger	3	0.0131005	0.0903431	0.908324	1.01319	0.848766	1.20946	1.05874	1	0.303502	0.00033	0.0140707	0.985059	NA
THBS4	Weighted median	3	0.0179192	0.0375162	0.632908	1.01808	0.945905	1.09576	NA	NA	NA	NA	NA	NA	NA
THOP1	Inverse variance weighted	2	0.0252326	0.123501	0.838111	1.02555	0.805067	1.30643	NA	NA	NA	NA	NA	NA	0.958491
THPO	Inverse variance weighted	2	0.276401	0.138535	0.046024	1.31838	1.00488	1.72967	NA	NA	NA	NA	NA	NA	0.385118
THSD1	Inverse variance weighted	2	-0.106432	0.088263	0.227877	0.899037	0.756217	1.06883	NA	NA	NA	NA	NA	NA	0.725194
THTPA	Inverse variance weighted	2	0.0070365	0.0312487	0.821842	1.00706	0.947232	1.07067	NA	NA	NA	NA	NA	NA	0.955656
THY1	Inverse variance weighted	7	0.0226903	0.0259509	0.381925	1.02295	0.97222	1.07633	5.8769	6	0.43712	NA	NA	NA	0.832388
THY1	MR Egger	7	0.0273504	0.0420516	0.544131	1.02773	0.946418	1.11602	5.85098	5	0.320991	-0.0028874	0.0193991	0.887496	NA
THY1	Weighted median	7	0.0259826	0.0278337	0.350564	1.02632	0.971833	1.08387	NA	NA	NA	NA	NA	NA	NA
TIE1	Wald ratio	1	-0.0261768	0.0482474	0.587437	0.974163	0.886263	1.07078	NA	NA	NA	NA	NA	NA	0.901649
TIGAR	Wald ratio	1	-0.132177	0.174604	0.449044	0.876186	0.622258	1.23374	NA	NA	NA	NA	NA	NA	0.872687
TIGIT	Wald ratio	1	0.202318	0.110948	0.0682232	1.22424	0.984973	1.52162	NA	NA	NA	NA	NA	NA	0.45662
TIMD4	Inverse variance weighted	3	-0.145603	0.0388013	0.000175	0.864501	0.801193	0.932811	1.42173	2	0.491219	NA	NA	NA	0.0110889
TIMD4	MR Egger	3	-0.193619	0.0926883	0.284235	0.823972	0.687091	0.988121	1.0688	1	0.301216	0.00869804	0.0151366	0.667963	NA
TIMD4	Weighted median	3	-0.15251	0.0377671	5.39e-05	0.858551	0.797293	0.924515	NA	NA	NA	NA	NA	NA	NA
TIMM10	Wald ratio	1	-0.011758	0.0517352	0.820212	0.988311	0.893009	1.09378	NA	NA	NA	NA	NA	NA	0.955656
TIMP2	Inverse variance weighted	2	0.0143824	0.0887714	0.871293	1.01449	0.852477	1.20729	NA	NA	NA	NA	NA	NA	0.968151
TIMP3	Inverse variance weighted	11	-0.00929781	0.0244166	0.703353	0.990745	0.944448	1.03931	0.858422	10	0.999915	NA	NA	NA	0.93098
TIMP3	MR Egger	11	-0.00525553	0.0340765	0.880833	0.994758	0.930489	1.06347	0.829504	9	0.99974	-0.00111889	0.0065796	0.868728	NA
TIMP3	Weighted median	11	-0.00706389	0.0280721	0.801324	0.992961	0.939803	1.04913	NA	NA	NA	NA	NA	NA	NA
TIMP4	Inverse variance weighted	15	0.0274666	0.0285802	0.336534	1.02785	0.971853	1.08707	13.0557	14	0.522145	NA	NA	NA	0.808566
TIMP4	MR Egger	15	0.129454	0.0758866	0.111791	1.13821	0.980901	1.32074	10.951	13	0.614926	-0.0351935	0.0242586	0.170544	NA
TIMP4	Weighted median	15	0.0523895	0.0353138	0.137931	1.05379	0.983315	1.12931	NA	NA	NA	NA	NA	NA	NA
TINAGL1	Wald ratio	1	-0.0158003	0.217254	0.942023	0.984324	0.642995	1.50684	NA	NA	NA	NA	NA	NA	0.98394
TJAP1	Wald ratio	1	-0.601482	0.22991	0.00889245	0.547999	0.349202	0.85997	NA	NA	NA	NA	NA	NA	0.166114
TK1	Wald ratio	1	0.117982	0.111563	0.290268	1.12522	0.904221	1.40024	NA	NA	NA	NA	NA	NA	0.773089
TLR1	Inverse variance weighted	7	0.0618748	0.0362361	0.0877203	1.06383	0.990894	1.14213	4.27563	6	0.63943	NA	NA	NA	0.515389
TLR1	MR Egger	7	-0.0714789	0.0881	0.454045	0.931016	0.783366	1.10649	1.51793	5	0.910992	0.0300976	0.0181241	0.157679	NA
TLR1	Weighted median	7	0.0565001	0.0380501	0.137574	1.05813	0.982084	1.14006	NA	NA	NA	NA	NA	NA	NA
TLR3	Inverse variance weighted	11	0.00683732	0.0249532	0.78408	1.00686	0.958802	1.05733	16.5283	10	0.0854744	NA	NA	NA	0.947869
TLR3	MR Egger	11	-0.0217673	0.0516839	0.683516	0.978468	0.884204	1.08278	15.8129	9	0.0708939	0.0087284	0.013678	0.539283	NA
TLR3	Weighted median	11	0.0204203	0.0264809	0.440627	1.02063	0.969008	1.075	NA	NA	NA	NA	NA	NA	NA
TLR4	Inverse variance weighted	2	-0.111443	0.0553646	0.0441267	0.894543	0.802553	0.997076	NA	NA	NA	NA	NA	NA	0.375818
TMED8	Wald ratio	1	0.0679226	0.138736	0.624429	1.07028	0.815463	1.40473	NA	NA	NA	NA	NA	NA	0.913743
TMEM106A	Wald ratio	1	-0.247918	0.0929692	0.00766076	0.780424	0.65042	0.936413	NA	NA	NA	NA	NA	NA	0.15882
TMEM132A	Inverse variance weighted	8	0.0313748	0.0217411	0.148989	1.03187	0.988825	1.07679	8.9028	7	0.25971	NA	NA	NA	0.628869
TMEM132A	MR Egger	8	-0.00818667	0.101672	0.938442	0.991847	0.812643	1.21057	8.67197	6	0.192884	0.0142071	0.0355506	0.703266	NA
TMEM132A	Weighted median	8	0.0275673	0.0199387	0.166787	1.02795	0.988553	1.06892	NA	NA	NA	NA	NA	NA	NA
TMEM25	Inverse variance weighted	7	0.0191058	0.0298431	0.522038	1.01929	0.961379	1.08069	4.07143	6	0.667011	NA	NA	NA	0.881626
TMEM25	MR Egger	7	0.0229509	0.0442568	0.626176	1.02322	0.9382	1.11594	4.05758	5	0.541155	-0.00207203	0.0176112	0.910922	NA
TMEM25	Weighted median	7	0.0181026	0.0320456	0.572142	1.01827	0.956278	1.08428	NA	NA	NA	NA	NA	NA	NA
TMPRSS11D	Inverse variance weighted	3	0.0630425	0.0685276	0.357595	1.06507	0.931209	1.21818	0.647203	2	0.723539	NA	NA	NA	0.820078
TMPRSS11D	MR Egger	3	0.00314093	0.101856	0.980375	1.00315	0.821603	1.2248	0.0153342	1	0.901449	0.0129431	0.0162826	0.572431	NA
TMPRSS11D	Weighted median	3	0.0625401	0.0702498	0.37333	1.06454	0.927605	1.22168	NA	NA	NA	NA	NA	NA	NA
TMPRSS15	Inverse variance weighted	2	-0.0756439	0.0858844	0.378446	0.927146	0.783505	1.09712	NA	NA	NA	NA	NA	NA	0.830205
TMPRSS5	MR Egger	6	-0.0209037	0.0259161	0.465125	0.979313	0.930811	1.03034	0.880677	4	0.927316	0.00849424	0.00796757	0.346451	NA
TMPRSS5	Weighted median	6	-0.00285874	0.0184251	0.876699	0.997145	0.961778	1.03381	NA	NA	NA	NA	NA	NA	NA
TMPRSS5	Inverse variance weighted	6	-0.000283	0.017249	0.986905	0.999717	0.966483	1.03409	2.01725	5	0.846753	NA	NA	NA	0.999699
TMSB10	Wald ratio	1	0.188214	0.246937	0.445944	1.20709	0.743949	1.95856	NA	NA	NA	NA	NA	NA	0.871659
TNC	Inverse variance weighted	4	0.0425471	0.0359411	0.236492	1.04347	0.972488	1.11962	1.67843	3	0.64174	NA	NA	NA	0.731221
TNC	MR Egger	4	0.0667912	0.0867402	0.521806	1.06907	0.901929	1.26719	1.58411	2	0.452912	-0.00446596	0.014542	0.787789	NA
TNC	Weighted median	4	0.0483761	0.0372172	0.193658	1.04957	0.97573	1.12899	NA	NA	NA	NA	NA	NA	NA
TNFAIP2	Inverse variance weighted	2	0.0215192	0.214672	0.920152	1.02175	0.670831	1.55625	NA	NA	NA	NA	NA	NA	0.978023
TNFAIP8	Wald ratio	1	-0.188178	0.118482	0.112233	0.828467	0.656782	1.04503	NA	NA	NA	NA	NA	NA	0.576599
TNFAIP8L2	Wald ratio	1	-0.230482	0.170901	0.177458	0.794151	0.568105	1.11014	NA	NA	NA	NA	NA	NA	0.680237
TNFRSF10A	Inverse variance weighted	14	0.0719747	0.0326605	0.0275438	1.07463	1.00799	1.14567	12.9982	13	0.447947	NA	NA	NA	0.298912
TNFRSF10A	MR Egger	14	0.0453688	0.0805225	0.583518	1.04641	0.893637	1.22531	12.8563	12	0.379575	0.00555516	0.0152592	0.722152	NA
TNFRSF10A	Weighted median	14	0.110899	0.0395944	0.00509636	1.11728	1.03385	1.20744	NA	NA	NA	NA	NA	NA	NA
TNFRSF10B	Inverse variance weighted	5	0.0502822	0.05192	0.332817	1.05157	0.949822	1.16421	8.01331	4	0.0910918	NA	NA	NA	0.805241
TNFRSF10B	MR Egger	5	0.0251673	0.0855214	0.787731	1.02549	0.867227	1.21263	7.60374	3	0.0549521	0.00597573	0.0148655	0.714619	NA
TNFRSF10B	Weighted median	5	0.044076	0.0400779	0.271437	1.04506	0.966111	1.13046	NA	NA	NA	NA	NA	NA	NA
TNFRSF10C	Inverse variance weighted	6	-0.0309123	0.0474778	0.514988	0.969561	0.883407	1.06412	8.43097	5	0.134029	NA	NA	NA	0.88121
TNFRSF10C	MR Egger	6	-0.0953998	0.0526743	0.144358	0.909009	0.819844	1.00787	4.58803	4	0.332236	0.0148495	0.00811265	0.14116	NA
TNFRSF10C	Weighted median	6	-0.0480876	0.037468	0.19934	0.95305	0.885569	1.02567	NA	NA	NA	NA	NA	NA	NA
TNFRSF11A	Inverse variance weighted	6	0.0226575	0.0500939	0.651053	1.02292	0.927255	1.12845	16.1084	5	0.00654134	NA	NA	NA	0.922212
TNFRSF11A	MR Egger	6	-0.0929141	0.0851293	0.336412	0.911272	0.771231	1.07674	9.89651	4	0.0422076	0.0225165	0.0142102	0.188249	NA
TNFRSF11A	Weighted median	6	0.0106484	0.0438115	0.807967	1.01071	0.927537	1.10133	NA	NA	NA	NA	NA	NA	NA
TNFRSF11B	Inverse variance weighted	4	-0.0211223	0.0448208	0.637455	0.979099	0.896756	1.069	1.30753	3	0.727346	NA	NA	NA	0.917866
TNFRSF11B	MR Egger	4	-0.0329719	0.096719	0.765657	0.967566	0.800482	1.16952	1.28841	2	0.525079	0.00168523	0.012189	0.902701	NA
TNFRSF11B	Weighted median	4	-0.027498	0.0463622	0.553106	0.972877	0.888369	1.06542	NA	NA	NA	NA	NA	NA	NA
TNFRSF12A	Inverse variance weighted	2	0.0375398	0.154119	0.807558	1.03825	0.767564	1.4044	NA	NA	NA	NA	NA	NA	0.95338
TNFRSF13B	Inverse variance weighted	3	0.0540904	0.0814295	0.506524	1.05558	0.899864	1.23824	0.898815	2	0.638006	NA	NA	NA	0.880269
TNFRSF13B	MR Egger	3	-0.0276943	0.138826	0.874647	0.972686	0.740971	1.27686	0.369727	1	0.543153	0.0105888	0.0145574	0.599649	NA
TNFRSF13B	Weighted median	3	0.057881	0.0867229	0.504501	1.05959	0.893958	1.25591	NA	NA	NA	NA	NA	NA	NA
TNFRSF13C	Inverse variance weighted	11	-0.0356636	0.0261611	0.17281	0.964965	0.916733	1.01573	6.38839	10	0.781646	NA	NA	NA	0.673628
TNFRSF13C	MR Egger	11	-0.000681	0.0467634	0.988696	0.999319	0.911797	1.09524	5.57385	9	0.781694	-0.0168002	0.0186149	0.390297	NA
TNFRSF13C	Weighted median	11	-0.0377328	0.032303	0.24277	0.96297	0.903891	1.02591	NA	NA	NA	NA	NA	NA	NA
TNFRSF14	Wald ratio	1	0.0698349	0.0848626	0.410555	1.07233	0.908014	1.26638	NA	NA	NA	NA	NA	NA	0.848353
TNFRSF17	Wald ratio	1	-0.0407061	0.0725308	0.574645	0.960111	0.832879	1.10678	NA	NA	NA	NA	NA	NA	0.899666
TNFRSF19	Inverse variance weighted	4	-0.0758163	0.0395684	0.0553545	0.926986	0.857812	1.00174	1.12791	3	0.77034	NA	NA	NA	0.419685
TNFRSF19	MR Egger	4	-0.12252	0.0801228	0.265839	0.884688	0.756116	1.03512	0.678541	2	0.71229	0.0091632	0.0136692	0.571672	NA
TNFRSF19	Weighted median	4	-0.0795608	0.0401155	0.0473348	0.923522	0.85369	0.999066	NA	NA	NA	NA	NA	NA	NA
TNFRSF1A	Wald ratio	1	0.186084	0.142113	0.190397	1.20452	0.911687	1.59142	NA	NA	NA	NA	NA	NA	0.691639
TNFRSF1B	Wald ratio	1	-0.0773931	0.0630126	0.219366	0.925526	0.817996	1.04719	NA	NA	NA	NA	NA	NA	0.722421
TNFRSF21	Inverse variance weighted	2	-0.0845041	0.0759955	0.266155	0.918968	0.791793	1.06657	NA	NA	NA	NA	NA	NA	0.753486
TNFRSF4	Inverse variance weighted	3	0.0587284	0.0766447	0.443532	1.06049	0.912566	1.23239	1.70461	2	0.42643	NA	NA	NA	0.871497
TNFRSF4	MR Egger	3	-0.0241585	0.178596	0.914405	0.976131	0.687835	1.38526	1.32652	1	0.249425	0.0156771	0.0293646	0.687814	NA
TNFRSF4	Weighted median	3	0.0406574	0.082047	0.62022	1.0415	0.886783	1.2232	NA	NA	NA	NA	NA	NA	NA
TNFRSF6B	Inverse variance weighted	5	-0.0682681	0.0350131	0.0512014	0.93401	0.872063	1.00036	2.85781	4	0.581896	NA	NA	NA	0.408401
TNFRSF6B	MR Egger	5	-0.05941	0.0740523	0.481066	0.94232	0.815012	1.08951	2.83938	3	0.417058	-0.00197117	0.0145204	0.900615	NA
TNFRSF6B	Weighted median	5	-0.0767112	0.0381497	0.0443472	0.926157	0.859431	0.998064	NA	NA	NA	NA	NA	NA	NA
TNFRSF8	Inverse variance weighted	3	-0.0243879	0.0661116	0.71221	0.975907	0.857301	1.11092	5.27995	2	0.0713629	NA	NA	NA	0.931085
TNFRSF8	MR Egger	3	-0.152828	0.0736734	0.285969	0.858277	0.742874	0.991607	0.906635	1	0.341009	0.0448175	0.021431	0.283959	NA
TNFRSF8	Weighted median	3	-0.0392581	0.0401056	0.327646	0.961503	0.888816	1.04013	NA	NA	NA	NA	NA	NA	NA
TNFRSF9	Wald ratio	1	-0.247066	0.0627209	8.18e-05	0.781089	0.690735	0.883263	NA	NA	NA	NA	NA	NA	0.0063755
TNFSF10	Inverse variance weighted	3	-0.0222435	0.0574397	0.698571	0.978002	0.873868	1.09454	2.74199	2	0.253855	NA	NA	NA	0.930969
TNFSF10	MR Egger	3	0.087317	0.0832772	0.484927	1.09124	0.926903	1.28472	0.091372	1	0.76244	-0.0415805	0.0255397	0.350658	NA
TNFSF10	Weighted median	3	-0.022219	0.0519496	0.668868	0.978026	0.883344	1.08286	NA	NA	NA	NA	NA	NA	NA
TNFSF11	Wald ratio	1	-0.40103	0.0796806	4.83e-07	0.66963	0.572809	0.782817	NA	NA	NA	NA	NA	NA	8.16e-05
TNFSF12	Inverse variance weighted	3	0.0266907	0.0657086	0.684597	1.02705	0.902941	1.16822	6.07588	2	0.0479334	NA	NA	NA	0.930669
TNFSF12	MR Egger	3	0.150099	0.0627668	0.252146	1.16195	1.02745	1.31406	0.0286211	1	0.865657	-0.0237542	0.00965965	0.245879	NA
TNFSF12	Weighted median	3	0.0329924	0.0380793	0.386264	1.03354	0.959212	1.11363	NA	NA	NA	NA	NA	NA	NA
TNFSF13	Inverse variance weighted	4	-0.0408834	0.0622482	0.511322	0.959941	0.849685	1.0845	6.62412	3	0.0848939	NA	NA	NA	0.88121
TNFSF13	MR Egger	4	-0.00801976	0.125113	0.954721	0.992012	0.77628	1.2677	6.28903	2	0.0430877	-0.00613494	0.0187935	0.775087	NA
TNFSF13	Weighted median	4	-0.0485297	0.0433801	0.263264	0.952629	0.87498	1.03717	NA	NA	NA	NA	NA	NA	NA
TNFSF13B	Inverse variance weighted	3	-0.0465269	0.0464784	0.316806	0.954539	0.871426	1.04558	1.26224	2	0.531995	NA	NA	NA	0.79718
TNFSF13B	MR Egger	3	-0.0607865	0.0749868	0.566342	0.941024	0.812401	1.09001	1.18373	1	0.276597	0.00454444	0.0176461	0.839537	NA
TNFSF13B	Weighted median	3	-0.0545317	0.0472024	0.247978	0.946928	0.863252	1.03872	NA	NA	NA	NA	NA	NA	NA
TNFSF14	Inverse variance weighted	5	0.0336422	0.0459169	0.463756	1.03421	0.945204	1.13161	8.03074	4	0.0904587	NA	NA	NA	0.876073
TNFSF14	MR Egger	5	0.0790281	0.0702279	0.34236	1.08223	0.943066	1.24194	6.39872	3	0.0937434	-0.0163148	0.0186511	0.446104	NA
TNFSF14	Weighted median	5	0.0284595	0.0344711	0.409027	1.02887	0.961651	1.10078	NA	NA	NA	NA	NA	NA	NA
TNFSF8	Inverse variance weighted	2	-0.135985	0.0405425	0.000796146	0.872856	0.80618	0.945046	NA	NA	NA	NA	NA	NA	0.0350823
TNIP1	Wald ratio	1	0.591874	0.223783	0.00817248	1.80737	1.16563	2.80244	NA	NA	NA	NA	NA	NA	0.162408
TNN	Inverse variance weighted	18	0.00744963	0.017177	0.664508	1.00748	0.974123	1.04197	14.2914	17	0.646378	NA	NA	NA	0.927118
TNN	MR Egger	18	-0.0170542	0.0496939	0.735928	0.98309	0.891853	1.08366	14.0153	16	0.597576	0.0104598	0.019905	0.606453	NA
TNN	Weighted median	18	0.0195439	0.0240991	0.417377	1.01974	0.97269	1.06906	NA	NA	NA	NA	NA	NA	NA
TNR	Inverse variance weighted	4	0.0363643	0.0247292	0.141426	1.03703	0.987968	1.08854	2.91319	3	0.405204	NA	NA	NA	0.618458
TNR	MR Egger	4	0.0232341	0.0435918	0.647333	1.02351	0.939689	1.1148	2.69704	2	0.259624	0.00377441	0.0094276	0.72761	NA
TNR	Weighted median	4	0.0335788	0.0250676	0.180397	1.03415	0.984567	1.08623	NA	NA	NA	NA	NA	NA	NA
TNXB	MR Egger	9	-0.0592111	0.368921	0.877022	0.942508	0.457355	1.9423	288.125	7	2.07e-58	0.0364649	0.117086	0.76454	NA
TNXB	Weighted median	9	0.170724	0.0566469	0.00257976	1.18616	1.06151	1.32545	NA	NA	NA	NA	NA	NA	NA
TOP1	Wald ratio	1	-0.0307434	0.292062	0.916167	0.969724	0.547066	1.71892	NA	NA	NA	NA	NA	NA	0.975352
TOP2B	Wald ratio	1	-0.14895	0.132167	0.259749	0.861612	0.664981	1.11639	NA	NA	NA	NA	NA	NA	0.745634
TOR1AIP1	Inverse variance weighted	5	0.0140398	0.0328719	0.669302	1.01414	0.950859	1.08163	6.49807	4	0.164912	NA	NA	NA	0.927118
TOR1AIP1	MR Egger	5	0.0467578	0.0943687	0.654283	1.04787	0.87092	1.26077	6.20408	3	0.102093	-0.00789965	0.0209515	0.731231	NA
TOR1AIP1	Weighted median	5	-0.000912	0.0372815	0.980481	0.999088	0.928687	1.07483	NA	NA	NA	NA	NA	NA	NA
TP53	Wald ratio	1	-0.108657	0.163773	0.507035	0.897038	0.650736	1.23657	NA	NA	NA	NA	NA	NA	0.880269
TP53I3	Inverse variance weighted	4	0.0297903	0.0283249	0.29292	1.03024	0.974602	1.08905	1.88314	3	0.597012	NA	NA	NA	0.773089
TP53I3	MR Egger	4	-0.00260907	0.046088	0.960002	0.997394	0.911247	1.09169	1.08898	2	0.580137	0.0085712	0.00961808	0.466877	NA
TP53I3	Weighted median	4	0.0268478	0.0289368	0.353508	1.02721	0.970573	1.08715	NA	NA	NA	NA	NA	NA	NA
TPK1	Inverse variance weighted	5	-0.0225813	0.0312391	0.469769	0.977672	0.919606	1.0394	4.84457	4	0.303621	NA	NA	NA	0.876073
TPK1	MR Egger	5	-0.132586	0.0708306	0.15796	0.875828	0.762301	1.00626	1.97104	3	0.578438	0.0233539	0.0137769	0.188619	NA
TPK1	Weighted median	5	-0.0576791	0.0349011	0.0984036	0.943953	0.88154	1.01078	NA	NA	NA	NA	NA	NA	NA
TPMT	Inverse variance weighted	6	0.0134636	0.0411323	0.743422	1.01355	0.93505	1.09865	2.15082	5	0.827908	NA	NA	NA	0.93726
TPMT	MR Egger	6	-0.00618213	0.0590892	0.921711	0.993837	0.885151	1.11587	1.93636	4	0.747463	0.00875389	0.018903	0.667369	NA
TPMT	Weighted median	6	0.0025269	0.043861	0.954058	1.00253	0.919946	1.09253	NA	NA	NA	NA	NA	NA	NA
TPP1	Inverse variance weighted	3	-0.0161037	0.0591031	0.785262	0.984025	0.876388	1.10488	2.27379	2	0.320814	NA	NA	NA	0.948191
TPP1	MR Egger	3	-0.412708	0.278196	0.377588	0.661855	0.38367	1.14174	0.157349	1	0.691609	0.0626133	0.0430392	0.383376	NA
TPP1	Weighted median	3	0.0170857	0.0583055	0.769493	1.01723	0.907381	1.14038	NA	NA	NA	NA	NA	NA	NA
TPPP3	Wald ratio	1	-0.541731	0.139349	0.000101	0.581741	0.442703	0.764444	NA	NA	NA	NA	NA	NA	0.00732986
TPR	Wald ratio	1	-0.164795	0.262498	0.530138	0.848067	0.506976	1.41864	NA	NA	NA	NA	NA	NA	0.885894
TPSAB1	Inverse variance weighted	16	-0.0084321	0.0127145	0.507211	0.991603	0.967198	1.01663	9.35323	15	0.858336	NA	NA	NA	0.880269
TPSAB1	MR Egger	16	0.00370299	0.0196458	0.853199	1.00371	0.965796	1.04311	8.69669	14	0.849976	-0.00764554	0.00943579	0.431343	NA
TPSAB1	Weighted median	16	-0.00778838	0.013431	0.561997	0.992242	0.966462	1.01871	NA	NA	NA	NA	NA	NA	NA
TPSD1	Inverse variance weighted	5	0.0694353	0.0538172	0.196979	1.0719	0.964596	1.19115	7.58316	4	0.108098	NA	NA	NA	0.701297
TPSD1	MR Egger	5	0.171721	0.164271	0.37267	1.18735	0.860493	1.63835	6.60756	3	0.0855156	-0.0216058	0.0324634	0.553301	NA
TPSD1	Weighted median	5	0.0693161	0.0425237	0.103089	1.07177	0.986068	1.16493	NA	NA	NA	NA	NA	NA	NA
TRAF2	Wald ratio	1	-0.158259	0.158259	0.317311	0.853628	0.625973	1.16408	NA	NA	NA	NA	NA	NA	0.79718
TRDMT1	Wald ratio	1	0.103044	0.0658337	0.117532	1.10854	0.974345	1.26122	NA	NA	NA	NA	NA	NA	0.583915
TREH	Inverse variance weighted	14	0.0102855	0.0147785	0.486441	1.01034	0.981493	1.04003	17.6298	13	0.172087	NA	NA	NA	0.880036
TREH	MR Egger	14	-0.0291467	0.0338683	0.406331	0.971274	0.908893	1.03794	15.4923	12	0.21561	0.0232425	0.0180633	0.222459	NA
TREH	Weighted median	14	0.00908611	0.0133204	0.495164	1.00913	0.983122	1.03582	NA	NA	NA	NA	NA	NA	NA
TREM2	Inverse variance weighted	2	0.128809	0.0872824	0.140004	1.13747	0.958616	1.3497	NA	NA	NA	NA	NA	NA	0.618066
TREML2	Inverse variance weighted	6	0.0133914	0.0353854	0.705101	1.01348	0.945573	1.08627	5.61735	5	0.34525	NA	NA	NA	0.93098
TREML2	MR Egger	6	-0.0609316	0.066568	0.411807	0.940888	0.825798	1.07202	3.95191	4	0.412554	0.0210677	0.016325	0.266414	NA
TREML2	Weighted median	6	-0.00741549	0.0360268	0.836922	0.992612	0.924939	1.06524	NA	NA	NA	NA	NA	NA	NA
TRIM21	Inverse variance weighted	2	0.00474609	0.131959	0.971309	1.00476	0.775775	1.30133	NA	NA	NA	NA	NA	NA	0.996378
TRIM24	Wald ratio	1	0.32114	0.249012	0.19717	1.3787	0.846264	2.24612	NA	NA	NA	NA	NA	NA	0.701297
TRIM25	Wald ratio	1	0.0451793	0.107814	0.675181	1.04622	0.84693	1.29239	NA	NA	NA	NA	NA	NA	0.927118
TRIM5	Inverse variance weighted	4	-0.00646231	0.0303574	0.831425	0.993559	0.936166	1.05447	1.00918	3	0.79903	NA	NA	NA	0.956672
TRIM5	MR Egger	4	-0.0379712	0.0514102	0.537069	0.962741	0.870458	1.06481	0.432452	2	0.805553	0.00817534	0.0107651	0.526901	NA
TRIM5	Weighted median	4	-0.0164357	0.0341576	0.630394	0.983699	0.919997	1.05181	NA	NA	NA	NA	NA	NA	NA
TRIM58	Inverse variance weighted	2	-0.0385811	0.0460563	0.402203	0.962154	0.879105	1.05305	NA	NA	NA	NA	NA	NA	0.842705
TSC22D1	Wald ratio	1	0.257912	0.170459	0.130269	1.29422	0.926642	1.80762	NA	NA	NA	NA	NA	NA	0.602323
TSPAN1	Wald ratio	1	-0.162193	0.208823	0.437336	0.850277	0.564686	1.28031	NA	NA	NA	NA	NA	NA	0.868248
TSPAN15	Wald ratio	1	0.0472042	0.153414	0.758316	1.04834	0.77609	1.41608	NA	NA	NA	NA	NA	NA	0.939765
TSPAN8	Inverse variance weighted	3	-0.0237758	0.0461591	0.606495	0.976505	0.892037	1.06897	4.89244	2	0.0866205	NA	NA	NA	0.907648
TSPAN8	MR Egger	3	-0.324584	0.147381	0.271344	0.722828	0.541479	0.964913	0.552636	1	0.457242	0.0755038	0.0362438	0.284914	NA
TSPAN8	Weighted median	3	-0.0260402	0.031101	0.402436	0.974296	0.916679	1.03553	NA	NA	NA	NA	NA	NA	NA
TSPYL1	Inverse variance weighted	2	0.0689113	0.0826448	0.40438	1.07134	0.911127	1.25973	NA	NA	NA	NA	NA	NA	0.843868
TST	Inverse variance weighted	2	-0.0991406	0.38593	0.797266	0.905615	0.425043	1.92954	NA	NA	NA	NA	NA	NA	0.951182
TTF2	Inverse variance weighted	2	0.00899913	0.0504914	0.858542	1.00904	0.913964	1.11401	NA	NA	NA	NA	NA	NA	0.964135
TTN	Wald ratio	1	0.320557	0.347805	0.356706	1.3779	0.696881	2.72442	NA	NA	NA	NA	NA	NA	0.820078
TTR	Wald ratio	1	0.00412759	0.0759477	0.956658	1.00414	0.865256	1.16531	NA	NA	NA	NA	NA	NA	0.990853
TWF2	Wald ratio	1	-0.400533	0.142935	0.00507557	0.669963	0.50627	0.886584	NA	NA	NA	NA	NA	NA	0.124273
TXN	Inverse variance weighted	2	0.11194	0.146123	0.443639	1.11845	0.839909	1.48935	NA	NA	NA	NA	NA	NA	0.871497
TXNDC15	MR Egger	14	-0.0392568	0.0300525	0.215943	0.961504	0.906504	1.01984	8.33521	12	0.758417	0.0241657	0.014856	0.129766	NA
TXNDC15	Weighted median	14	0.00263473	0.0222437	0.905713	1.00264	0.959865	1.04732	NA	NA	NA	NA	NA	NA	NA
TXNDC15	Inverse variance weighted	14	-0.000165	0.018045	0.992696	0.999835	0.965091	1.03583	10.9812	13	0.612391	NA	NA	NA	0.999699
TXNDC5	Inverse variance weighted	2	0.138097	0.0891149	0.121225	1.14809	0.964092	1.3672	NA	NA	NA	NA	NA	NA	0.591999
TXNDC9	Wald ratio	1	0.0792202	0.184187	0.667117	1.08244	0.754435	1.55306	NA	NA	NA	NA	NA	NA	0.927118
TXNRD1	Wald ratio	1	-0.478945	0.212383	0.0241269	0.619437	0.40852	0.939249	NA	NA	NA	NA	NA	NA	0.286364
TYMP	Wald ratio	1	-0.0381787	0.0513594	0.457262	0.962541	0.870365	1.06448	NA	NA	NA	NA	NA	NA	0.874406
TYRO3	Inverse variance weighted	13	-0.0983561	0.0345136	0.00437499	0.906326	0.847044	0.969757	17.8828	12	0.119295	NA	NA	NA	0.119839
TYRO3	MR Egger	13	-0.0975192	0.0886998	0.295061	0.907085	0.762334	1.07932	17.8827	11	0.0843438	-0.000243	0.0235287	0.991945	NA
TYRO3	Weighted median	13	-0.109787	0.0345072	0.00146474	0.896025	0.837427	0.958723	NA	NA	NA	NA	NA	NA	NA
TYRP1	Wald ratio	1	-0.166927	0.123891	0.177862	0.846262	0.663814	1.07885	NA	NA	NA	NA	NA	NA	0.680237
UBAC1	Wald ratio	1	0.171441	0.136069	0.207686	1.18701	0.909141	1.54982	NA	NA	NA	NA	NA	NA	0.710178
UBE2L6	Inverse variance weighted	2	0.0427682	0.0391653	0.274836	1.0437	0.966576	1.12697	NA	NA	NA	NA	NA	NA	0.763142
ULBP2	Inverse variance weighted	7	0.0475143	0.0383312	0.215133	1.04866	0.972763	1.13048	13.5311	6	0.0353354	NA	NA	NA	0.716433
ULBP2	MR Egger	7	-0.0349655	0.0602046	0.586582	0.965639	0.858158	1.08658	8.74404	5	0.119719	0.0241429	0.0145923	0.158933	NA
ULBP2	Weighted median	7	0.030616	0.0309675	0.322835	1.03109	0.970368	1.09561	NA	NA	NA	NA	NA	NA	NA
UMOD	Inverse variance weighted	15	-0.00573686	0.0209459	0.78417	0.99428	0.954287	1.03595	7.62597	14	0.907888	NA	NA	NA	0.947869
UMOD	MR Egger	15	-0.0109646	0.045284	0.812458	0.989095	0.90509	1.0809	7.60901	13	0.868107	0.00255196	0.0195989	0.898394	NA
UMOD	Weighted median	15	-0.0157713	0.0275211	0.566602	0.984352	0.932662	1.03891	NA	NA	NA	NA	NA	NA	NA
UNC5D	Inverse variance weighted	2	0.155216	0.147444	0.292475	1.16791	0.874787	1.55925	NA	NA	NA	NA	NA	NA	0.773089
UNG	Wald ratio	1	-0.00499918	0.211394	0.981133	0.995013	0.657486	1.50581	NA	NA	NA	NA	NA	NA	0.997905
UPB1	Wald ratio	1	-0.293783	0.241786	0.224346	0.745438	0.464087	1.19736	NA	NA	NA	NA	NA	NA	0.725194
UROD	Inverse variance weighted	5	0.0610427	0.0415016	0.141331	1.06294	0.979904	1.15302	9.08328	4	0.0590512	NA	NA	NA	0.618458
UROD	MR Egger	5	-0.039539	0.253208	0.885829	0.961232	0.585185	1.57893	8.61426	3	0.0348844	0.0329494	0.081527	0.713187	NA
UROD	Weighted median	5	0.0548571	0.0297817	0.0654795	1.05639	0.996491	1.11989	NA	NA	NA	NA	NA	NA	NA
UROS	Wald ratio	1	0.103222	0.0839144	0.218664	1.10874	0.940588	1.30695	NA	NA	NA	NA	NA	NA	0.722421
USP28	Inverse variance weighted	2	0.0366596	0.204015	0.857395	1.03734	0.695441	1.54733	NA	NA	NA	NA	NA	NA	0.963916
USP8	Wald ratio	1	0.283407	0.127853	0.0266459	1.32764	1.03336	1.70574	NA	NA	NA	NA	NA	NA	0.298038
UXS1	Inverse variance weighted	2	0.000128	0.0845617	0.998793	1.00013	0.847374	1.18042	NA	NA	NA	NA	NA	NA	1
VAMP5	Inverse variance weighted	2	0.0785337	0.103019	0.445866	1.0817	0.883925	1.32373	NA	NA	NA	NA	NA	NA	0.871659
VAMP8	Inverse variance weighted	2	-0.0427649	0.059075	0.469122	0.958137	0.853379	1.07575	NA	NA	NA	NA	NA	NA	0.876073
VASH1	Inverse variance weighted	2	0.0428528	0.0753054	0.56932	1.04378	0.900553	1.2098	NA	NA	NA	NA	NA	NA	0.899666
VASN	Inverse variance weighted	7	0.0247499	0.0429207	0.564181	1.02506	0.942354	1.11502	10.2717	6	0.113666	NA	NA	NA	0.899666
VASN	MR Egger	7	0.101463	0.0610765	0.157555	1.10679	0.981919	1.24754	6.76818	5	0.23846	-0.0173508	0.0107849	0.168573	NA
VASN	Weighted median	7	0.0332211	0.037352	0.373784	1.03378	0.9608	1.1123	NA	NA	NA	NA	NA	NA	NA
VAT1	Wald ratio	1	-0.183531	0.0662366	0.0055913	0.832326	0.730991	0.94771	NA	NA	NA	NA	NA	NA	0.130271
VAV3	Inverse variance weighted	2	-0.128846	0.137443	0.348526	0.879109	0.671504	1.1509	NA	NA	NA	NA	NA	NA	0.818077
VCAM1	Inverse variance weighted	2	-0.331209	0.100413	0.000972	0.718055	0.589773	0.874241	NA	NA	NA	NA	NA	NA	0.0394114
VCAN	Inverse variance weighted	5	0.0198474	0.0195443	0.309863	1.02005	0.98171	1.05988	4.2557	4	0.372505	NA	NA	NA	0.790854
VCAN	MR Egger	5	0.0208914	0.0439827	0.667232	1.02111	0.936773	1.11304	4.25462	3	0.23525	-0.000334	0.0120681	0.979675	NA
VCAN	Weighted median	5	0.0205455	0.0197069	0.297154	1.02076	0.982083	1.06096	NA	NA	NA	NA	NA	NA	NA
VCPKMT	Inverse variance weighted	2	-0.150593	0.14876	0.311384	0.860198	0.642645	1.1514	NA	NA	NA	NA	NA	NA	0.79194
VEGFA	Inverse variance weighted	7	-0.0187425	0.0189954	0.323798	0.981432	0.945564	1.01866	8.11859	6	0.229543	NA	NA	NA	0.798465
VEGFA	MR Egger	7	-0.00834199	0.0272735	0.772033	0.991693	0.940073	1.04615	7.62882	5	0.177914	-0.0035904	0.00633705	0.59549	NA
VEGFA	Weighted median	7	-0.0218594	0.0172748	0.205731	0.978378	0.945806	1.01207	NA	NA	NA	NA	NA	NA	NA
VEGFB	Inverse variance weighted	2	-0.482835	0.34814	0.165473	0.617032	0.311864	1.22082	NA	NA	NA	NA	NA	NA	0.661566
VEGFC	Inverse variance weighted	2	-0.0802711	0.201874	0.690903	0.922866	0.621298	1.37081	NA	NA	NA	NA	NA	NA	0.930669
VGF	Wald ratio	1	-0.0459479	0.145646	0.7524	0.955092	0.717908	1.27064	NA	NA	NA	NA	NA	NA	0.939765
VIT	Inverse variance weighted	13	0.00555494	0.0271595	0.837939	1.00557	0.953441	1.06055	6.88783	12	0.864936	NA	NA	NA	0.958491
VIT	MR Egger	13	0.0023118	0.0467964	0.961485	1.00231	0.914471	1.0986	6.88058	11	0.80867	0.000645	0.00758492	0.933709	NA
VIT	Weighted median	13	-0.00410547	0.0316876	0.896914	0.995903	0.935931	1.05972	NA	NA	NA	NA	NA	NA	NA
VMO1	Inverse variance weighted	20	-0.0434194	0.0243546	0.0746184	0.95751	0.912877	1.00432	17.2456	19	0.573233	NA	NA	NA	0.474501
VMO1	MR Egger	20	-0.00467774	0.0474636	0.922581	0.995333	0.906915	1.09237	16.3412	18	0.568746	-0.0104656	0.0110051	0.354211	NA
VMO1	Weighted median	20	-0.072452	0.0340217	0.0332059	0.93011	0.870111	0.994247	NA	NA	NA	NA	NA	NA	NA
VNN1	Inverse variance weighted	16	0.0191739	0.0128471	0.135576	1.01936	0.994012	1.04535	12.3787	15	0.650167	NA	NA	NA	0.608776
VNN1	MR Egger	16	0.0475766	0.0233986	0.0614322	1.04873	1.00172	1.09794	10.2694	14	0.742236	-0.0135919	0.00935851	0.168445	NA
VNN1	Weighted median	16	0.0223732	0.0146694	0.127218	1.02263	0.993642	1.05245	NA	NA	NA	NA	NA	NA	NA
VNN2	Inverse variance weighted	13	0.019013	0.0169146	0.260986	1.01919	0.98596	1.05355	13.3726	12	0.342547	NA	NA	NA	0.745634
VNN2	MR Egger	13	0.0179454	0.0269873	0.519775	1.01811	0.965654	1.07341	13.3693	11	0.269874	0.000476	0.00909968	0.959206	NA
VNN2	Weighted median	13	0.0187932	0.0158385	0.235405	1.01897	0.987824	1.0511	NA	NA	NA	NA	NA	NA	NA
VPS4B	Wald ratio	1	-0.323822	0.205043	0.11427	0.723379	0.483982	1.08119	NA	NA	NA	NA	NA	NA	0.583439
VSIG10	Inverse variance weighted	4	-0.0233371	0.0373943	0.532573	0.976933	0.907892	1.05122	5.90131	3	0.116511	NA	NA	NA	0.886177
VSIG10	MR Egger	4	-0.199388	0.0856345	0.145305	0.819232	0.692649	0.968948	1.22116	2	0.543035	0.0536341	0.024792	0.162978	NA
VSIG10	Weighted median	4	-0.017802	0.0292592	0.542905	0.982355	0.927604	1.04034	NA	NA	NA	NA	NA	NA	NA
VSIG10L	Wald ratio	1	0.0548526	0.0439766	0.212283	1.05638	0.969144	1.15148	NA	NA	NA	NA	NA	NA	0.716433
VSIG2	Inverse variance weighted	2	-0.0686817	0.0570048	0.228265	0.933624	0.834927	1.04399	NA	NA	NA	NA	NA	NA	0.725194
VSIR	Inverse variance weighted	4	-0.053987	0.0317122	0.0886792	0.947444	0.890348	1.0082	2.22304	3	0.527425	NA	NA	NA	0.518019
VSIR	MR Egger	4	-0.0550955	0.0444184	0.340611	0.946395	0.867486	1.03248	2.22144	2	0.329321	0.000274	0.00722031	0.973219	NA
VSIR	Weighted median	4	-0.0523072	0.0322822	0.105165	0.949037	0.890849	1.01103	NA	NA	NA	NA	NA	NA	NA
VSNL1	Inverse variance weighted	2	-0.0254302	0.035212	0.470169	0.97489	0.909877	1.04455	NA	NA	NA	NA	NA	NA	0.876073
VSTM1	Inverse variance weighted	9	0.010897	0.0191468	0.569268	1.01096	0.973721	1.04962	4.21643	8	0.837088	NA	NA	NA	0.899666
VSTM1	MR Egger	9	0.0434313	0.0328966	0.228286	1.04439	0.979174	1.11395	2.73724	7	0.908199	-0.00918677	0.00755357	0.263318	NA
VSTM1	Weighted median	9	0.0193141	0.0234071	0.409293	1.0195	0.973786	1.06736	NA	NA	NA	NA	NA	NA	NA
VSTM2L	Inverse variance weighted	2	-0.0582334	0.0615772	0.344304	0.94343	0.836169	1.06445	NA	NA	NA	NA	NA	NA	0.816261
VTCN1	Inverse variance weighted	2	-0.000507	0.117459	0.996553	0.999493	0.793956	1.25824	NA	NA	NA	NA	NA	NA	1
VTI1A	Wald ratio	1	-0.165274	0.163056	0.310771	0.847661	0.615781	1.16686	NA	NA	NA	NA	NA	NA	0.791373
VWA1	Inverse variance weighted	4	-0.00532581	0.0340847	0.875834	0.994688	0.930408	1.06341	1.23261	3	0.745195	NA	NA	NA	0.970118
VWA1	MR Egger	4	-0.0336079	0.0559383	0.608991	0.966951	0.86654	1.079	0.826026	2	0.661654	0.0176719	0.0277148	0.588971	NA
VWA1	Weighted median	4	-0.00986338	0.0360678	0.784494	0.990185	0.922603	1.06272	NA	NA	NA	NA	NA	NA	NA
VWC2	Inverse variance weighted	6	-0.0224923	0.0308469	0.465905	0.977759	0.920395	1.0387	6.43607	5	0.266068	NA	NA	NA	0.876073
VWC2	MR Egger	6	-0.0167558	0.0501203	0.754939	0.983384	0.891374	1.08489	6.3965	4	0.17143	-0.0014366	0.00913283	0.882629	NA
VWC2	Weighted median	6	-0.0248073	0.0298619	0.406124	0.975498	0.920041	1.0343	NA	NA	NA	NA	NA	NA	NA
VWC2L	Inverse variance weighted	2	-0.0785334	0.0930027	0.398434	0.924471	0.770421	1.10933	NA	NA	NA	NA	NA	NA	0.842705
VWF	Inverse variance weighted	2	0.00857092	0.197244	0.96534	1.00861	0.685212	1.48464	NA	NA	NA	NA	NA	NA	0.993776
WARS	Wald ratio	1	0.111171	0.0452442	0.0140047	1.11759	1.02275	1.22122	NA	NA	NA	NA	NA	NA	0.215949
WASF1	Inverse variance weighted	3	-0.0734624	0.0381003	0.0538387	0.929171	0.862311	1.00121	0.37619	2	0.828536	NA	NA	NA	0.411815
WASF1	MR Egger	3	-0.109726	0.080524	0.403041	0.89608	0.76525	1.04928	0.114884	1	0.734651	0.00736834	0.0144143	0.699164	NA
WASF1	Weighted median	3	-0.0746983	0.0403825	0.0643471	0.928023	0.857402	1.00446	NA	NA	NA	NA	NA	NA	NA
WASF3	Wald ratio	1	0.0949759	0.0734267	0.195846	1.09963	0.952238	1.26984	NA	NA	NA	NA	NA	NA	0.701297
WASHC3	Wald ratio	1	0.0749857	0.121992	0.538767	1.07787	0.848642	1.36901	NA	NA	NA	NA	NA	NA	0.88942
WFDC1	Inverse variance weighted	2	-0.00389148	0.0342106	0.909436	0.996116	0.931514	1.0652	NA	NA	NA	NA	NA	NA	0.974842
WFDC12	Inverse variance weighted	5	-0.00870106	0.0640028	0.891862	0.991337	0.874462	1.12383	22.9839	4	0.000128	NA	NA	NA	0.97274
WFDC12	MR Egger	5	0.0573613	0.1313	0.691738	1.05904	0.818742	1.36986	20.5625	3	0.00013	-0.0137319	0.0231029	0.594101	NA
WFDC12	Weighted median	5	0.0140561	0.0309583	0.649804	1.01416	0.954448	1.0776	NA	NA	NA	NA	NA	NA	NA
WFDC2	Inverse variance weighted	2	-0.183482	0.116921	0.11658	0.832366	0.661896	1.04674	NA	NA	NA	NA	NA	NA	0.583915
WFIKKN1	Inverse variance weighted	3	0.0209749	0.037216	0.573027	1.0212	0.949359	1.09847	1.67799	2	0.432144	NA	NA	NA	0.899666
WFIKKN1	MR Egger	3	0.0459797	0.0711719	0.634845	1.04705	0.910722	1.20379	1.3985	1	0.236975	-0.00536607	0.0120033	0.732366	NA
WFIKKN1	Weighted median	3	0.024093	0.0375996	0.521667	1.02439	0.951608	1.10273	NA	NA	NA	NA	NA	NA	NA
WFIKKN2	Inverse variance weighted	7	0.045947	0.0201109	0.0223315	1.04702	1.00655	1.08911	3.18536	6	0.785248	NA	NA	NA	0.276012
WFIKKN2	MR Egger	7	0.0423432	0.0303264	0.221463	1.04325	0.983049	1.10714	3.16015	5	0.67531	0.0012943	0.00815233	0.880067	NA
WFIKKN2	Weighted median	7	0.0494805	0.0210922	0.0189805	1.05073	1.00817	1.09507	NA	NA	NA	NA	NA	NA	NA
WIF1	Inverse variance weighted	3	0.0355133	0.0467249	0.447225	1.03615	0.945475	1.13552	1.55032	2	0.460631	NA	NA	NA	0.871659
WIF1	MR Egger	3	-0.28022	0.287024	0.507636	0.755618	0.430509	1.32624	0.307325	1	0.579327	0.0539518	0.0483918	0.465449	NA
WIF1	Weighted median	3	0.0278059	0.0449594	0.536268	1.0282	0.941468	1.12291	NA	NA	NA	NA	NA	NA	NA
WNT9A	Inverse variance weighted	2	0.0512118	0.0683548	0.453733	1.05255	0.920569	1.20344	NA	NA	NA	NA	NA	NA	0.874339
WWP2	Wald ratio	1	-0.201647	0.0605629	0.00087	0.817383	0.725895	0.920403	NA	NA	NA	NA	NA	NA	0.0375158
XCL1	Inverse variance weighted	14	-0.0930556	0.0201124	3.71e-06	0.911143	0.875924	0.947778	13.386	13	0.418454	NA	NA	NA	0.000538
XCL1	MR Egger	14	-0.0760626	0.0397339	0.0797253	0.926758	0.857323	1.00182	13.1116	12	0.360983	-0.00576722	0.0115069	0.625301	NA
XCL1	Weighted median	14	-0.099973	0.0227544	1.12e-05	0.904862	0.865393	0.946131	NA	NA	NA	NA	NA	NA	NA
XRCC4	Wald ratio	1	0.16551	0.145978	0.256877	1.17999	0.886383	1.57086	NA	NA	NA	NA	NA	NA	0.745634
YAP1	Wald ratio	1	0.140914	0.14546	0.33267	1.15133	0.865726	1.53114	NA	NA	NA	NA	NA	NA	0.805241
YES1	Wald ratio	1	0.143712	0.133752	0.282613	1.15455	0.888304	1.5006	NA	NA	NA	NA	NA	NA	0.770827
YJU2	Wald ratio	1	0.259987	0.173325	0.133614	1.29691	0.923366	1.82158	NA	NA	NA	NA	NA	NA	0.607021
YOD1	Wald ratio	1	0.0111379	0.0853908	0.896222	1.0112	0.855364	1.19543	NA	NA	NA	NA	NA	NA	0.972932
ZBP1	Inverse variance weighted	2	0.0679749	0.0349236	0.0516077	1.07034	0.999525	1.14617	NA	NA	NA	NA	NA	NA	0.408401
ZBTB16	Inverse variance weighted	3	0.0818449	0.0284779	0.00405337	1.08529	1.02637	1.14759	0.0687792	2	0.966195	NA	NA	NA	0.114566
ZBTB16	MR Egger	3	0.0874176	0.0358896	0.248008	1.09135	1.01722	1.17089	0.00368372	1	0.951603	-0.00232779	0.00912366	0.840967	NA
ZBTB16	Weighted median	3	0.0819841	0.0294641	0.00539407	1.08544	1.02453	1.14997	NA	NA	NA	NA	NA	NA	NA
ZBTB17	Wald ratio	1	0.634399	0.208413	0.00233489	1.88589	1.25346	2.8374	NA	NA	NA	NA	NA	NA	0.0816005
ZFYVE19	Inverse variance weighted	3	0.113357	0.0793183	0.152965	1.12003	0.958767	1.30842	9.29523	2	0.00958443	NA	NA	NA	0.634069
ZFYVE19	MR Egger	3	0.194153	0.184586	0.483922	1.21428	0.845662	1.74358	7.31827	1	0.00682572	-0.0169514	0.0326146	0.694853	NA
ZFYVE19	Weighted median	3	0.125298	0.0378207	0.000923	1.13349	1.0525	1.2207	NA	NA	NA	NA	NA	NA	NA
ZP3	Inverse variance weighted	10	-0.0269695	0.0220052	0.220351	0.973391	0.932301	1.01629	15.6067	9	0.0755624	NA	NA	NA	0.722421
ZP3	MR Egger	10	-0.0453086	0.0579384	0.456727	0.955703	0.853109	1.07063	15.3775	8	0.0522079	0.00671328	0.0194397	0.738745	NA
ZP3	Weighted median	10	-0.0516558	0.0233528	0.0269686	0.949656	0.907168	0.994133	NA	NA	NA	NA	NA	NA	NA
ZPR1	Wald ratio	1	-0.101553	0.173185	0.557615	0.903433	0.643396	1.26857	NA	NA	NA	NA	NA	NA	0.899666

### Sheet: Table S2
Table S1. The genetically predicted association between plasma proteins (deCODE genetics) and psoriasis using a two-sample Mendelian randomisation analysis.
Protein	Method	nsnp	beta	se	pval	OR	95%LCI	95%UCI	Q	Q_df	Q_pval	intercept	intercept_se	intercept_pval	FDR
A1BG	MR Egger	10	0.00925475	0.0251872	0.722822	1.0093	0.960682	1.06037	6.66185	8	0.573516	-0.00407362	0.0130374	0.762684	NA
A1BG	Weighted median	10	-0.0153806	0.025811	0.551246	0.984737	0.936159	1.03584	NA	NA	NA	NA	NA	NA	NA
A1BG	Inverse variance weighted	10	0.0043316	0.0196502	0.825532	1.00434	0.966395	1.04378	6.75948	9	0.662145	NA	NA	NA	0.944611
A2M	Inverse variance weighted	2	0.199563	0.0898963	0.0264241	1.22087	1.02364	1.4561	NA	NA	NA	NA	NA	NA	0.321996
A2ML1	Inverse variance weighted	2	-0.190603	0.0483334	8.03e-05	0.826461	0.751762	0.908583	NA	NA	NA	NA	NA	NA	0.00867267
A4GALT	MR Egger	7	0.0554864	0.0431034	0.254361	1.05705	0.97142	1.15024	5.43443	5	0.365189	-0.00772594	0.00720616	0.332659	NA
A4GALT	Weighted median	7	0.0300136	0.0291136	0.302581	1.03047	0.973313	1.09098	NA	NA	NA	NA	NA	NA	NA
A4GALT	Inverse variance weighted	7	0.0204932	0.0285018	0.472132	1.0207	0.965248	1.07935	6.68377	6	0.351084	NA	NA	NA	0.863571
A4GNT	Wald ratio	1	0.0752688	0.149002	0.61345	1.07817	0.805112	1.44385	NA	NA	NA	NA	NA	NA	0.896671
AASDHPPT	Wald ratio	1	-0.314626	0.214286	0.142035	0.730062	0.479685	1.11113	NA	NA	NA	NA	NA	NA	0.640729
ABHD10	Wald ratio	1	-0.0602911	0.191268	0.752597	0.94149	0.64715	1.3697	NA	NA	NA	NA	NA	NA	0.926185
ABLIM3	Wald ratio	1	0.0719002	0.09281	0.438515	1.07455	0.895828	1.28892	NA	NA	NA	NA	NA	NA	0.853751
ABO	MR Egger	73	0.0360951	0.0235504	0.1298	1.03675	0.989987	1.08573	73.1954	71	0.40586	-0.00906914	0.00963545	0.34978	NA
ABO	Weighted median	73	0.0253023	0.014614	0.0833845	1.02563	0.996664	1.05543	NA	NA	NA	NA	NA	NA	NA
ABO	Inverse variance weighted	73	0.0161352	0.0102346	0.114904	1.01627	0.996083	1.03686	74.1087	72	0.409242	NA	NA	NA	0.603024
ACAA1	MR Egger	6	-0.0131581	0.0840742	0.883216	0.986928	0.83699	1.16373	13.3791	4	0.00956464	0.0120183	0.0180373	0.541678	NA
ACAA1	Weighted median	6	0.0107453	0.0367338	0.769891	1.0108	0.940585	1.08626	NA	NA	NA	NA	NA	NA	NA
ACAA1	Inverse variance weighted	6	0.0219428	0.0617725	0.722425	1.02219	0.905624	1.15375	14.864	5	0.0109594	NA	NA	NA	0.918315
ACADM	Wald ratio	1	-0.0554324	0.0443459	0.2113	0.946076	0.867317	1.03199	NA	NA	NA	NA	NA	NA	0.725536
ACADSB	Inverse variance weighted	2	0.0870047	0.095644	0.362995	1.0909	0.904424	1.31583	NA	NA	NA	NA	NA	NA	0.803437
ACADVL	Wald ratio	1	0.483402	0.192946	0.0122321	1.62158	1.11096	2.36689	NA	NA	NA	NA	NA	NA	0.211622
ACAN	Inverse variance weighted	2	0.0944964	0.072938	0.195123	1.09911	0.952693	1.26802	NA	NA	NA	NA	NA	NA	0.7066
ACAP2	Wald ratio	1	-0.207513	0.184258	0.260075	0.812602	0.566285	1.16606	NA	NA	NA	NA	NA	NA	0.771095
ACAT1	Wald ratio	1	0.154793	0.103782	0.135824	1.16742	0.952544	1.43076	NA	NA	NA	NA	NA	NA	0.633107
ACAT2	MR Egger	7	0.197595	0.277863	0.508795	1.21847	0.706795	2.10056	7.1082	5	0.212717	-0.0411906	0.0706212	0.585033	NA
ACAT2	Weighted median	7	0.0437517	0.0330984	0.186213	1.04472	0.9791	1.11474	NA	NA	NA	NA	NA	NA	NA
ACAT2	Inverse variance weighted	7	0.0371901	0.0374379	0.320523	1.03789	0.964459	1.11691	7.59183	6	0.269557	NA	NA	NA	0.787701
ACBD6	Wald ratio	1	0.1642	0.186751	0.379268	1.17845	0.817232	1.69933	NA	NA	NA	NA	NA	NA	0.808719
ACBD7	Wald ratio	1	-0.210177	0.205752	0.307015	0.810441	0.541479	1.213	NA	NA	NA	NA	NA	NA	0.777564
ACE	MR Egger	32	-0.0191505	0.0890831	0.831243	0.981032	0.823861	1.16819	29.4162	30	0.495819	0.00445168	0.0262788	0.866618	NA
ACE	Weighted median	32	-0.011593	0.0291874	0.691226	0.988474	0.933513	1.04667	NA	NA	NA	NA	NA	NA	NA
ACE	Inverse variance weighted	32	-0.00449859	0.02133	0.832962	0.995512	0.95475	1.03801	29.4449	31	0.546073	NA	NA	NA	0.94656
ACLY	Wald ratio	1	0.270337	0.394917	0.493633	1.31041	0.60429	2.84162	NA	NA	NA	NA	NA	NA	0.871382
ACOT13	MR Egger	3	-0.832111	0.509478	0.349755	0.43513	0.160303	1.18112	0.222932	1	0.636815	0.24261	0.133195	0.319634	NA
ACOT13	Weighted median	3	0.030343	0.15625	0.846023	1.03081	0.758883	1.40017	NA	NA	NA	NA	NA	NA	NA
ACOT13	Inverse variance weighted	3	0.0687871	0.162628	0.672315	1.07121	0.778829	1.47335	3.54069	2	0.170275	NA	NA	NA	0.917066
ACP1	MR Egger	18	0.0074612	0.0380582	0.847041	1.00749	0.935071	1.08552	15.2468	16	0.506643	-0.00991487	0.0134527	0.471781	NA
ACP1	Weighted median	18	-0.00730908	0.0197564	0.711412	0.992718	0.955012	1.03191	NA	NA	NA	NA	NA	NA	NA
ACP1	Inverse variance weighted	18	-0.0176462	0.0169682	0.298359	0.982509	0.95037	1.01573	15.79	17	0.538769	NA	NA	NA	0.777564
ACP5	MR Egger	8	-0.0242787	0.183726	0.899189	0.976014	0.680871	1.39909	4.7905	6	0.57095	0.00435075	0.0370523	0.910358	NA
ACP5	Weighted median	8	-0.0215746	0.0373423	0.563432	0.978656	0.909586	1.05297	NA	NA	NA	NA	NA	NA	NA
ACP5	Inverse variance weighted	8	-0.00311063	0.035447	0.930072	0.996894	0.929985	1.06862	4.80429	7	0.683832	NA	NA	NA	0.976336
ACP6	MR Egger	41	-0.0122524	0.0251252	0.628526	0.987822	0.940355	1.03769	41.1759	39	0.375559	0.0018612	0.0141638	0.89613	NA
ACP6	Weighted median	41	0.0152527	0.0180885	0.399104	1.01537	0.980002	1.05201	NA	NA	NA	NA	NA	NA	NA
ACP6	Inverse variance weighted	41	-0.00939281	0.0124034	0.448883	0.990651	0.966858	1.01503	41.1941	40	0.418145	NA	NA	NA	0.858229
ACSF2	Wald ratio	1	-0.087218	0.249624	0.726791	0.916477	0.561872	1.49488	NA	NA	NA	NA	NA	NA	0.918522
ACVRL1	MR Egger	3	0.744915	0.400094	0.313781	2.10626	0.961491	4.61402	0.160433	1	0.688758	-0.206032	0.121931	0.340193	NA
ACVRL1	Weighted median	3	0.0750504	0.0520595	0.149407	1.07794	0.973375	1.19373	NA	NA	NA	NA	NA	NA	NA
ACVRL1	Inverse variance weighted	3	0.0743335	0.0623883	0.233471	1.07717	0.953184	1.21727	3.01565	2	0.221391	NA	NA	NA	0.736592
ACY1	Inverse variance weighted	2	0.0287305	0.0779322	0.712381	1.02915	0.883365	1.19899	NA	NA	NA	NA	NA	NA	0.91783
ACYP2	Inverse variance weighted	2	-0.0803831	0.154604	0.603112	0.922763	0.681536	1.24937	NA	NA	NA	NA	NA	NA	0.891557
ADAM22	MR Egger	5	-0.0377694	0.0903905	0.704165	0.962935	0.806594	1.14958	8.76527	3	0.0325801	0.00476821	0.0160448	0.785717	NA
ADAM22	Weighted median	5	-0.0220227	0.0285732	0.440858	0.978218	0.92494	1.03456	NA	NA	NA	NA	NA	NA	NA
ADAM22	Inverse variance weighted	5	-0.0145085	0.0397257	0.714949	0.985596	0.911767	1.0654	9.02331	4	0.0605194	NA	NA	NA	0.917951
ADAM23	MR Egger	25	-0.0346819	0.0499745	0.494638	0.965913	0.875787	1.06531	22.5503	23	0.487274	0.00213817	0.0113327	0.852004	NA
ADAM23	Weighted median	25	-0.0267644	0.0261116	0.305363	0.973591	0.925017	1.02471	NA	NA	NA	NA	NA	NA	NA
ADAM23	Inverse variance weighted	25	-0.0259704	0.0191195	0.174362	0.974364	0.938526	1.01157	22.5859	24	0.544341	NA	NA	NA	0.69182
ADAM9	Wald ratio	1	-0.0424293	0.278702	0.878999	0.958458	0.555056	1.65504	NA	NA	NA	NA	NA	NA	0.96062
ADAMTS13	MR Egger	42	0.0180969	0.0246997	0.468028	1.01826	0.97014	1.06877	60.5566	40	0.0195088	-0.000278	0.00766282	0.971279	NA
ADAMTS13	Weighted median	42	0.0104763	0.0206648	0.612179	1.01053	0.97042	1.0523	NA	NA	NA	NA	NA	NA	NA
ADAMTS13	Inverse variance weighted	42	0.0174874	0.0178641	0.327624	1.01764	0.982626	1.0539	60.5585	41	0.0250102	NA	NA	NA	0.787701
ADAMTS15	Wald ratio	1	0.144372	0.180854	0.42471	1.15531	0.810501	1.64682	NA	NA	NA	NA	NA	NA	0.843229
ADAMTS5	MR Egger	10	0.0905432	0.0477492	0.0945157	1.09477	0.996959	1.20217	6.36316	8	0.606623	-0.0398283	0.0191387	0.0710011	NA
ADAMTS5	Weighted median	10	0.0131876	0.0234604	0.574035	1.01327	0.967737	1.06096	NA	NA	NA	NA	NA	NA	NA
ADAMTS5	Inverse variance weighted	10	0.00269938	0.0243293	0.911655	1.0027	0.956011	1.05168	10.6939	9	0.297279	NA	NA	NA	0.969117
ADAMTSL1	MR Egger	19	0.00545998	0.0406655	0.894769	1.00547	0.928445	1.0889	25.8978	17	0.076342	0.00205672	0.0109499	0.853233	NA
ADAMTSL1	Weighted median	19	0.0513295	0.0370598	0.166039	1.05267	0.978918	1.13198	NA	NA	NA	NA	NA	NA	NA
ADAMTSL1	Inverse variance weighted	19	0.0106711	0.0289238	0.712173	1.01073	0.955023	1.06968	25.9516	18	0.10087	NA	NA	NA	0.91783
ADAMTSL2	MR Egger	3	-0.0451324	0.233083	0.878236	0.955871	0.605334	1.5094	0.0630753	1	0.8017	0.0149023	0.018967	0.576038	NA
ADAMTSL2	Weighted median	3	0.130657	0.0771826	0.0904893	1.13958	0.97959	1.32569	NA	NA	NA	NA	NA	NA	NA
ADAMTSL2	Inverse variance weighted	3	0.128928	0.0724494	0.0751478	1.13761	0.987012	1.31118	0.680393	2	0.711631	NA	NA	NA	0.520646
ADGRE2	MR Egger	16	-0.0533567	0.0415541	0.219975	0.948042	0.873888	1.02849	11.5995	14	0.63843	0.00693437	0.00781084	0.389652	NA
ADGRE2	Weighted median	16	-0.0239394	0.0272271	0.379266	0.976345	0.925608	1.02986	NA	NA	NA	NA	NA	NA	NA
ADGRE2	Inverse variance weighted	16	-0.0231293	0.0238218	0.331584	0.977136	0.932562	1.02384	12.3877	15	0.649479	NA	NA	NA	0.788344
ADGRF5	MR Egger	15	0.0210095	0.0158783	0.208584	1.02123	0.989939	1.05351	11.7526	13	0.548027	-0.00964353	0.00873608	0.289662	NA
ADGRF5	Weighted median	15	0.0107757	0.0169207	0.524232	1.01083	0.97786	1.04492	NA	NA	NA	NA	NA	NA	NA
ADGRF5	Inverse variance weighted	15	0.0102976	0.012568	0.412587	1.01035	0.985767	1.03555	12.9711	14	0.528797	NA	NA	NA	0.833773
ADH1A	Wald ratio	1	0.0766689	0.0677462	0.257758	1.07968	0.945432	1.233	NA	NA	NA	NA	NA	NA	0.771095
ADH1B	Wald ratio	1	0.0783771	0.0686953	0.253895	1.08153	0.945288	1.23741	NA	NA	NA	NA	NA	NA	0.766696
ADH1C	Inverse variance weighted	2	-0.0843458	0.122508	0.491143	0.919113	0.722916	1.16856	NA	NA	NA	NA	NA	NA	0.871382
ADH4	Wald ratio	1	-0.190476	0.085901	0.0265964	0.826565	0.698485	0.978132	NA	NA	NA	NA	NA	NA	0.321996
ADH5	MR Egger	3	0.0743642	0.092214	0.567958	1.0772	0.899087	1.2906	0.555073	1	0.456252	0.00361046	0.0153878	0.853283	NA
ADH5	Weighted median	3	0.0988603	0.0624359	0.113333	1.10391	0.97676	1.24762	NA	NA	NA	NA	NA	NA	NA
ADH5	Inverse variance weighted	3	0.0905649	0.0611221	0.138419	1.09479	0.971189	1.23413	0.610124	2	0.737078	NA	NA	NA	0.636854
ADH6	MR Egger	7	-0.0524392	0.076196	0.521939	0.948912	0.817272	1.10176	3.36179	5	0.644396	0.0225064	0.0146946	0.186185	NA
ADH6	Weighted median	7	0.0343764	0.0595501	0.563758	1.03497	0.920957	1.16311	NA	NA	NA	NA	NA	NA	NA
ADH6	Inverse variance weighted	7	0.0332583	0.0517218	0.52021	1.03382	0.934152	1.14412	5.70761	6	0.456727	NA	NA	NA	0.883538
ADH7	MR Egger	4	0.135414	0.164466	0.49686	1.14501	0.829494	1.58054	6.9398	2	0.0311201	-0.0360624	0.0576973	0.595759	NA
ADH7	Weighted median	4	0.0498584	0.034476	0.148128	1.05112	0.982441	1.1246	NA	NA	NA	NA	NA	NA	NA
ADH7	Inverse variance weighted	4	0.040138	0.0551211	0.466504	1.04095	0.934355	1.15972	8.29536	3	0.0402862	NA	NA	NA	0.86008
ADI1	Wald ratio	1	-0.120145	0.129178	0.352335	0.886792	0.688436	1.1423	NA	NA	NA	NA	NA	NA	0.799613
ADIPOQ	MR Egger	11	-0.0103924	0.042718	0.813243	0.989661	0.910174	1.07609	6.93267	9	0.644129	-0.00346143	0.0085227	0.694125	NA
ADIPOQ	Weighted median	11	-0.0138699	0.0390683	0.722576	0.986226	0.913526	1.06471	NA	NA	NA	NA	NA	NA	NA
ADIPOQ	Inverse variance weighted	11	-0.0218272	0.0321271	0.496884	0.978409	0.918699	1.042	7.09762	10	0.716198	NA	NA	NA	0.871382
ADK	Wald ratio	1	0.00534759	0.185383	0.976987	1.00536	0.699071	1.44585	NA	NA	NA	NA	NA	NA	0.994317
ADM2	Wald ratio	1	-0.0255034	0.090604	0.778341	0.974819	0.816207	1.16425	NA	NA	NA	NA	NA	NA	0.931677
ADPRHL2	Inverse variance weighted	2	-0.0904361	0.0865746	0.296206	0.913533	0.770957	1.08247	NA	NA	NA	NA	NA	NA	0.777564
ADSSL1	MR Egger	6	0.0640531	0.0750396	0.441434	1.06615	0.920329	1.23507	7.4106	4	0.115717	-0.00130521	0.0149274	0.934526	NA
ADSSL1	Weighted median	6	0.0483655	0.0370181	0.19137	1.04955	0.9761	1.12854	NA	NA	NA	NA	NA	NA	NA
ADSSL1	Inverse variance weighted	6	0.0590146	0.0430327	0.170253	1.06079	0.974989	1.15414	7.42477	5	0.190917	NA	NA	NA	0.688513
AES	Wald ratio	1	0.153992	0.249049	0.536364	1.16648	0.71595	1.90052	NA	NA	NA	NA	NA	NA	0.889569
AFM	MR Egger	3	0.0184015	0.278391	0.957981	1.01857	0.590229	1.75777	11.2897	1	0.000779	-0.0211411	0.13769	0.90301	NA
AFM	Weighted median	3	-0.00224543	0.0418513	0.957212	0.997757	0.919179	1.08305	NA	NA	NA	NA	NA	NA	NA
AFM	Inverse variance weighted	3	-0.0193011	0.0938384	0.837038	0.980884	0.816095	1.17895	11.5559	2	0.00309508	NA	NA	NA	0.94656
AGER	MR Egger	8	-0.0890347	0.0790889	0.303274	0.914814	0.783449	1.0682	15.7301	6	0.0152783	0.100714	0.036509	0.0329142	NA
AGER	Weighted median	8	0.0730952	0.0310271	0.0184806	1.07583	1.01236	1.14329	NA	NA	NA	NA	NA	NA	NA
AGFG1	Wald ratio	1	-0.195855	0.103627	0.058758	0.822131	0.671015	1.00728	NA	NA	NA	NA	NA	NA	0.483765
AGRN	MR Egger	8	-0.130722	0.149441	0.415351	0.877461	0.654669	1.17607	9.42401	6	0.151099	0.0159765	0.0314402	0.629481	NA
AGRN	Weighted median	8	-0.0738086	0.0400216	0.0651515	0.928849	0.858773	1.00464	NA	NA	NA	NA	NA	NA	NA
AGRN	Inverse variance weighted	8	-0.0586317	0.0444118	0.186774	0.943054	0.864435	1.02882	9.82959	7	0.198438	NA	NA	NA	0.698476
AGRP	Inverse variance weighted	3	0.120566	0.0422078	0.00428376	1.12813	1.03856	1.22543	0.247149	2	0.883756	NA	NA	NA	0.132032
AGRP	MR Egger	3	-0.0196473	0.403419	0.96902	0.980544	0.444703	2.16204	0.125014	1	0.723659	0.069518	0.198919	0.785962	NA
AGRP	Weighted median	3	0.119638	0.0434001	0.00583987	1.12709	1.03518	1.22716	NA	NA	NA	NA	NA	NA	NA
AGT	MR Egger	4	-0.00137805	0.111886	0.991291	0.998623	0.801978	1.24349	0.53003	2	0.767194	0.00640248	0.0309848	0.855423	NA
AGT	Weighted median	4	0.0152197	0.0462123	0.741897	1.01534	0.927413	1.11159	NA	NA	NA	NA	NA	NA	NA
AGT	Inverse variance weighted	4	0.0197122	0.0458362	0.667154	1.01991	0.932276	1.11578	0.572727	3	0.902646	NA	NA	NA	0.913943
AHSG	MR Egger	12	-0.00468872	0.0429635	0.915256	0.995322	0.91494	1.08277	10.5008	10	0.397708	0.0113092	0.00805488	0.190599	NA
AHSG	Weighted median	12	0.0294893	0.0279139	0.290769	1.02993	0.975093	1.08785	NA	NA	NA	NA	NA	NA	NA
AHSG	Inverse variance weighted	12	0.0432681	0.0271873	0.1115	1.04422	0.990031	1.10137	12.5708	11	0.322301	NA	NA	NA	0.603024
AIF1	MR Egger	4	-3.20603	4.81206	0.573817	0.040517	3.25e-06	505.524	68.3592	2	1.43e-15	0.50099	0.606843	0.495852	NA
AIF1	Weighted median	4	0.848268	0.108385	5.02e-15	2.3356	1.88859	2.8884	NA	NA	NA	NA	NA	NA	NA
AIF1L	MR Egger	21	0.00160844	0.0409056	0.969045	1.00161	0.924441	1.08522	13.9659	19	0.785674	0.000831	0.0114377	0.942828	NA
AIF1L	Weighted median	21	-0.00745495	0.0223384	0.738585	0.992573	0.950052	1.037	NA	NA	NA	NA	NA	NA	NA
AIF1L	Inverse variance weighted	21	0.00422144	0.0195026	0.828633	1.00423	0.966568	1.04336	13.9712	20	0.831953	NA	NA	NA	0.944611
AK1	Wald ratio	1	-0.291181	0.186356	0.11817	0.74738	0.518695	1.07689	NA	NA	NA	NA	NA	NA	0.603024
AKR1A1	MR Egger	7	-0.00116311	0.0493991	0.982126	0.998838	0.906662	1.10038	5.69079	5	0.337478	-0.00287706	0.0115823	0.813704	NA
AKR1A1	Weighted median	7	-0.0173301	0.0309536	0.575566	0.982819	0.924965	1.04429	NA	NA	NA	NA	NA	NA	NA
AKR1A1	Inverse variance weighted	7	-0.0107906	0.0287093	0.707022	0.989267	0.935138	1.04653	5.76102	6	0.450487	NA	NA	NA	0.91783
AKR1B1	MR Egger	4	0.278862	0.342803	0.501389	1.32163	0.675007	2.58767	2.78718	2	0.248182	-0.0755069	0.101441	0.534243	NA
AKR1B1	Weighted median	4	-0.0256982	0.0874239	0.768796	0.974629	0.82115	1.15679	NA	NA	NA	NA	NA	NA	NA
AKR1B1	Inverse variance weighted	4	0.0312842	0.0765498	0.682776	1.03178	0.888027	1.1988	3.5593	3	0.313152	NA	NA	NA	0.917366
AKR1C3	MR Egger	11	-0.0319341	0.0914785	0.735051	0.96857	0.809586	1.15878	5.00339	9	0.834013	-0.000549	0.016998	0.974939	NA
AKR1C3	Weighted median	11	-0.0444439	0.0478182	0.352664	0.956529	0.870953	1.05051	NA	NA	NA	NA	NA	NA	NA
AKR1C3	Inverse variance weighted	11	-0.034616	0.0383873	0.367187	0.965976	0.895964	1.04146	5.00443	10	0.890882	NA	NA	NA	0.804152
AKR1C4	MR Egger	23	0.0358789	0.0311608	0.262504	1.03653	0.975118	1.10181	18.8937	21	0.591961	-0.00648141	0.00921773	0.489688	NA
AKR1C4	Weighted median	23	0.0198033	0.0203338	0.3301	1.02	0.980149	1.06147	NA	NA	NA	NA	NA	NA	NA
AKR1C4	Inverse variance weighted	23	0.0182818	0.0185657	0.324766	1.01845	0.982056	1.05619	19.3881	22	0.621257	NA	NA	NA	0.787701
AKR1D1	Wald ratio	1	0.343003	0.199659	0.085806	1.40917	0.952822	2.08409	NA	NA	NA	NA	NA	NA	0.531775
AKR7A2	MR Egger	3	0.608956	0.665524	0.528238	1.83851	0.498839	6.77598	0.49236	1	0.482876	-0.0763706	0.102521	0.592407	NA
AKR7A2	Weighted median	3	0.113064	0.0644096	0.0791926	1.1197	0.986908	1.27037	NA	NA	NA	NA	NA	NA	NA
AKR7A2	Inverse variance weighted	3	0.115369	0.0623398	0.0642199	1.12229	0.993206	1.26815	1.04727	2	0.592362	NA	NA	NA	0.503879
AKR7A3	MR Egger	12	-0.0528251	0.0721668	0.480979	0.948546	0.823434	1.09267	17.4965	10	0.0640749	0.00858742	0.0122297	0.498586	NA
AKR7A3	Weighted median	12	-0.0659181	0.0453801	0.146341	0.936208	0.856532	1.02329	NA	NA	NA	NA	NA	NA	NA
AKR7A3	Inverse variance weighted	12	-0.0112935	0.0403844	0.779746	0.98877	0.913523	1.07022	18.3592	11	0.0736124	NA	NA	NA	0.931677
ALAD	MR Egger	13	-0.0197153	0.0613092	0.753805	0.980478	0.869461	1.10567	8.19692	11	0.695563	-0.00281462	0.0142924	0.847473	NA
ALAD	Weighted median	13	-0.0366285	0.0384349	0.340589	0.964034	0.894079	1.03946	NA	NA	NA	NA	NA	NA	NA
ALAD	Inverse variance weighted	13	-0.0297003	0.0344682	0.388869	0.970736	0.907322	1.03858	8.2357	12	0.766451	NA	NA	NA	0.812245
ALB	Wald ratio	1	-0.163616	0.174269	0.347797	0.849068	0.603394	1.19477	NA	NA	NA	NA	NA	NA	0.798818
ALCAM	Inverse variance weighted	2	0.113227	0.0984049	0.249887	1.11989	0.923443	1.35812	NA	NA	NA	NA	NA	NA	0.764596
ALDH1A1	Wald ratio	1	-0.0937198	0.102415	0.360142	0.910538	0.744938	1.11295	NA	NA	NA	NA	NA	NA	0.803437
ALDH2	Wald ratio	1	0.652793	0.127054	2.78e-07	1.9209	1.49746	2.46408	NA	NA	NA	NA	NA	NA	8.5e-05
ALDH3A1	Wald ratio	1	-0.0307814	0.0765588	0.687639	0.969688	0.834572	1.12668	NA	NA	NA	NA	NA	NA	0.917366
ALDH3B1	Wald ratio	1	-0.0481481	0.08	0.547273	0.952993	0.81469	1.11477	NA	NA	NA	NA	NA	NA	0.889569
ALDH6A1	MR Egger	3	0.16267	0.231966	0.610659	1.17665	0.746781	1.85396	1.88866	1	0.169353	-0.0314649	0.0332537	0.517591	NA
ALDH6A1	Weighted median	3	0.013581	0.097039	0.888696	1.01367	0.838102	1.22603	NA	NA	NA	NA	NA	NA	NA
ALDH6A1	Inverse variance weighted	3	-0.0257523	0.115814	0.824035	0.974576	0.776664	1.22292	3.57959	2	0.166994	NA	NA	NA	0.944611
ALDOB	Inverse variance weighted	2	-0.0362194	0.0341607	0.289024	0.964429	0.90197	1.03121	NA	NA	NA	NA	NA	NA	0.777564
ALDOC	Inverse variance weighted	4	0.249365	0.0766453	0.00113993	1.28321	1.10422	1.49121	2.68938	3	0.442036	NA	NA	NA	0.0567626
ALDOC	MR Egger	4	0.424901	0.138086	0.091371	1.52944	1.16678	2.00481	0.353905	2	0.83782	-0.0605588	0.0396269	0.266046	NA
ALDOC	Weighted median	4	0.290763	0.0881556	0.000973	1.33745	1.12522	1.5897	NA	NA	NA	NA	NA	NA	NA
ALKBH3	MR Egger	10	0.00376994	0.075943	0.961625	1.00378	0.864954	1.16488	6.73987	8	0.564941	0.014499	0.0135238	0.314942	NA
ALKBH3	Weighted median	10	0.065515	0.039117	0.093964	1.06771	0.988908	1.15279	NA	NA	NA	NA	NA	NA	NA
ALKBH3	Inverse variance weighted	10	0.0763422	0.0344282	0.0265933	1.07933	1.0089	1.15468	7.8893	9	0.54534	NA	NA	NA	0.321996
ALOX15B	Inverse variance weighted	2	0.135685	0.106276	0.2017	1.14532	0.929958	1.41056	NA	NA	NA	NA	NA	NA	0.714736
ALPPL2	MR Egger	5	0.120696	0.0924369	0.282755	1.12828	0.941312	1.35239	0.2544	3	0.968363	-0.0171244	0.0125517	0.265801	NA
ALPPL2	Weighted median	5	0.0295628	0.0499474	0.553932	1.03	0.933948	1.13594	NA	NA	NA	NA	NA	NA	NA
ALPPL2	Wald ratio	1	0.128352	0.183908	0.485229	1.13695	0.792861	1.63038	NA	NA	NA	NA	NA	NA	0.869555
ALPPL2	Inverse variance weighted	5	0.0125656	0.0475713	0.79167	1.01264	0.922494	1.11161	2.11574	4	0.71448	NA	NA	NA	0.937353
AMBP	Inverse variance weighted	2	0.125549	0.171241	0.463454	1.13377	0.810516	1.58595	NA	NA	NA	NA	NA	NA	0.858229
AMIGO2	Inverse variance weighted	2	-0.0711501	0.0911896	0.435247	0.931322	0.778893	1.11358	NA	NA	NA	NA	NA	NA	0.853413
AMY1A	MR Egger	37	-0.0269874	0.0381875	0.484428	0.973374	0.903179	1.04902	39.286	35	0.283744	0.0104442	0.0211348	0.624273	NA
AMY1A	Weighted median	37	-0.0123508	0.0213273	0.562516	0.987725	0.947288	1.02989	NA	NA	NA	NA	NA	NA	NA
AMY1A	Inverse variance weighted	37	-0.00980048	0.0156036	0.529945	0.990247	0.960421	1.021	39.5601	36	0.314006	NA	NA	NA	0.887417
AMY2A	MR Egger	12	0.000706	0.0608271	0.99097	1.00071	0.888238	1.12741	9.59733	10	0.476502	-0.00657768	0.016643	0.700978	NA
AMY2A	Weighted median	12	-0.029433	0.0277078	0.288116	0.970996	0.91967	1.02519	NA	NA	NA	NA	NA	NA	NA
AMY2A	Inverse variance weighted	12	-0.0214721	0.0234742	0.360344	0.978757	0.934745	1.02484	9.75353	11	0.552684	NA	NA	NA	0.803437
AMY2B	MR Egger	30	0.0559151	0.0584102	0.346617	1.05751	0.943113	1.18578	35.548	28	0.154471	-0.0207431	0.0240236	0.395226	NA
AMY2B	Weighted median	30	8.77e-06	0.030846	0.999773	1.00001	0.941341	1.06233	NA	NA	NA	NA	NA	NA	NA
AMY2B	Inverse variance weighted	30	0.00984715	0.0236688	0.677381	1.0099	0.964116	1.05785	36.4946	29	0.159599	NA	NA	NA	0.917366
ANG	MR Egger	35	0.0103816	0.0267772	0.700727	1.01044	0.958772	1.06488	38.8313	33	0.223499	-0.000741	0.00694775	0.91572	NA
ANG	Weighted median	35	0.0116017	0.0207627	0.576316	1.01167	0.971326	1.05369	NA	NA	NA	NA	NA	NA	NA
ANG	Inverse variance weighted	35	0.00831196	0.018179	0.647507	1.00835	0.973051	1.04492	38.8447	34	0.260516	NA	NA	NA	0.905944
ANGPT1	Wald ratio	1	-0.390855	0.138643	0.00481512	0.676478	0.515511	0.887706	NA	NA	NA	NA	NA	NA	0.136009
ANGPT2	MR Egger	3	0.411281	0.207252	0.29716	1.50875	1.00508	2.26482	0.581745	1	0.445629	-0.0531314	0.0221741	0.251699	NA
ANGPT2	Weighted median	3	-0.0236101	0.0723024	0.744011	0.976666	0.84762	1.12536	NA	NA	NA	NA	NA	NA	NA
ANGPT2	Inverse variance weighted	3	-0.0583914	0.119695	0.625668	0.943281	0.746026	1.19269	6.32307	2	0.0423606	NA	NA	NA	0.901624
ANGPTL1	MR Egger	5	-0.108494	0.0528249	0.132276	0.897185	0.80894	0.995055	1.16079	3	0.762422	0.0269485	0.00976534	0.0701757	NA
ANGPTL1	Weighted median	5	0.0115312	0.0292656	0.693568	1.0116	0.955205	1.07132	NA	NA	NA	NA	NA	NA	NA
ANGPTL1	Inverse variance weighted	2	0.0828947	0.147431	0.573938	1.08643	0.813776	1.45043	NA	NA	NA	NA	NA	NA	0.889569
ANGPTL1	Inverse variance weighted	5	0.0188948	0.0380405	0.619398	1.01907	0.945856	1.09796	8.7762	4	0.0669435	NA	NA	NA	0.901624
ANGPTL3	MR Egger	6	-0.141323	0.0642611	0.0927355	0.868209	0.765463	0.984746	2.24223	4	0.691306	0.018924	0.0088744	0.0999343	NA
ANGPTL3	Weighted median	6	-0.0370387	0.0406364	0.362049	0.963639	0.889865	1.04353	NA	NA	NA	NA	NA	NA	NA
ANGPTL3	Inverse variance weighted	6	-0.0287699	0.0427138	0.500597	0.97164	0.893607	1.05649	6.78949	5	0.236773	NA	NA	NA	0.876164
ANGPTL4	Inverse variance weighted	2	0.151896	0.100912	0.132267	1.16404	0.955144	1.41862	NA	NA	NA	NA	NA	NA	0.6275
ANKRD27	Wald ratio	1	-0.143678	0.176245	0.414948	0.866166	0.613166	1.22356	NA	NA	NA	NA	NA	NA	0.836273
ANTXR1	Wald ratio	1	0.0780591	0.194093	0.687556	1.08119	0.73907	1.58167	NA	NA	NA	NA	NA	NA	0.917366
ANTXR2	MR Egger	5	-0.0712523	0.122115	0.600537	0.931227	0.733008	1.18305	3.27208	3	0.351547	0.0151414	0.0196076	0.496239	NA
ANTXR2	Weighted median	5	-0.0028525	0.0469914	0.951596	0.997152	0.909413	1.09335	NA	NA	NA	NA	NA	NA	NA
ANTXR2	Inverse variance weighted	5	0.0157698	0.0450445	0.726268	1.01589	0.93005	1.10966	3.92249	4	0.416597	NA	NA	NA	0.918522
ANXA1	Inverse variance weighted	2	0.0237315	0.0697987	0.733857	1.02402	0.893085	1.17414	NA	NA	NA	NA	NA	NA	0.920403
ANXA11	Inverse variance weighted	2	0.117296	0.0772861	0.129092	1.12445	0.966393	1.30836	NA	NA	NA	NA	NA	NA	0.625364
ANXA2	MR Egger	18	0.0569731	0.0437228	0.210999	1.05863	0.971685	1.15335	12.5146	16	0.707865	-0.0058241	0.00812093	0.483607	NA
ANXA2	Weighted median	18	0.030266	0.0279724	0.279255	1.03073	0.975739	1.08882	NA	NA	NA	NA	NA	NA	NA
ANXA2	MR Egger	20	-0.0128664	0.0260905	0.627873	0.987216	0.938001	1.03901	15.4199	18	0.63296	0.00780765	0.00508352	0.14196	NA
ANXA2	Weighted median	20	-0.00668475	0.0221762	0.763081	0.993338	0.951087	1.03747	NA	NA	NA	NA	NA	NA	NA
ANXA2	Inverse variance weighted	18	0.0299628	0.0222091	0.177296	1.03042	0.986525	1.07626	13.0289	17	0.73425	NA	NA	NA	0.697037
ANXA2	Inverse variance weighted	20	0.0145134	0.0190505	0.446155	1.01462	0.977433	1.05322	17.7788	19	0.537254	NA	NA	NA	0.858229
ANXA4	MR Egger	3	0.0115086	0.0635054	0.885869	1.01158	0.893185	1.14566	0.582477	1	0.445343	0.0112238	0.0125818	0.536278	NA
ANXA4	Weighted median	3	0.0565622	0.036931	0.12563	1.05819	0.984302	1.13763	NA	NA	NA	NA	NA	NA	NA
ANXA4	Inverse variance weighted	3	0.0569993	0.0378476	0.132062	1.05866	0.982965	1.14017	1.37825	2	0.502015	NA	NA	NA	0.6275
ANXA5	Wald ratio	1	-0.0455927	0.0634498	0.47241	0.955431	0.843703	1.08195	NA	NA	NA	NA	NA	NA	0.863571
ANXA7	Inverse variance weighted	2	-0.0752311	0.157789	0.633517	0.927529	0.680792	1.26369	NA	NA	NA	NA	NA	NA	0.901624
ANXA7	Inverse variance weighted	2	-0.076368	0.153681	0.619241	0.926475	0.685517	1.25213	NA	NA	NA	NA	NA	NA	0.901624
AOC1	MR Egger	55	0.0355391	0.0219827	0.111884	1.03618	0.992481	1.0818	66.8897	53	0.0950954	-0.0111909	0.00698658	0.11515	NA
AOC1	Weighted median	55	-0.00275533	0.0185959	0.88221	0.997248	0.961555	1.03427	NA	NA	NA	NA	NA	NA	NA
AOC1	Inverse variance weighted	55	0.00819027	0.0140454	0.559807	1.00822	0.980847	1.03636	70.1278	54	0.0691042	NA	NA	NA	0.889569
AOC2	MR Egger	3	-3.12121	2.61308	0.443734	0.0441039	0.000263	7.39216	13.8746	1	0.000195	0.627014	0.504929	0.431602	NA
AOC2	Weighted median	3	0.262772	0.182771	0.150516	1.30053	0.908956	1.86079	NA	NA	NA	NA	NA	NA	NA
AOC2	Inverse variance weighted	3	0.0853933	0.451182	0.849885	1.08915	0.449813	2.63718	35.2697	2	2.19e-08	NA	NA	NA	0.950271
AP1G2	MR Egger	3	0.184299	0.181644	0.495381	1.20238	0.842213	1.71656	1.31614	1	0.251287	-0.0581638	0.043829	0.411108	NA
AP1G2	Weighted median	3	-0.0586621	0.0623851	0.347053	0.943025	0.834488	1.06568	NA	NA	NA	NA	NA	NA	NA
AP1G2	Inverse variance weighted	3	-0.0415023	0.0747086	0.578537	0.959347	0.828672	1.11063	3.63397	2	0.162515	NA	NA	NA	0.889569
AP2A2	Inverse variance weighted	2	-0.16684	0.143416	0.244696	0.846335	0.638946	1.12104	NA	NA	NA	NA	NA	NA	0.75761
AP4M1	Wald ratio	1	0.134831	0.204494	0.509677	1.14434	0.766456	1.70854	NA	NA	NA	NA	NA	NA	0.876969
APCS	MR Egger	8	0.0457069	0.0842717	0.607101	1.04677	0.887395	1.23476	2.83103	6	0.829736	-0.0280887	0.0241589	0.289113	NA
APCS	Weighted median	8	-0.0021223	0.0495084	0.965807	0.99788	0.905599	1.09956	NA	NA	NA	NA	NA	NA	NA
APCS	Inverse variance weighted	8	-0.0400909	0.040696	0.32456	0.960702	0.887049	1.04047	4.18283	7	0.758495	NA	NA	NA	0.787701
APLP2	MR Egger	4	0.0767318	0.0750114	0.413922	1.07975	0.932123	1.25076	0.382719	2	0.825836	0.00312237	0.0150411	0.854768	NA
APLP2	Weighted median	4	0.0949958	0.060727	0.117745	1.09965	0.976257	1.23865	NA	NA	NA	NA	NA	NA	NA
APLP2	Inverse variance weighted	4	0.0879482	0.0520316	0.0909735	1.09193	0.986064	1.20917	0.425812	3	0.93486	NA	NA	NA	0.54481
APMAP	Inverse variance weighted	2	-0.0550186	0.0777302	0.47906	0.946468	0.812719	1.10223	NA	NA	NA	NA	NA	NA	0.865703
APOA1	MR Egger	9	-0.0104994	0.0389662	0.795354	0.989556	0.916793	1.06809	8.38245	7	0.300081	0.00127133	0.0113661	0.91408	NA
APOA1	Weighted median	9	0.0199577	0.0317898	0.530133	1.02016	0.958534	1.08574	NA	NA	NA	NA	NA	NA	NA
APOA1	Inverse variance weighted	9	-0.00726424	0.0244468	0.766355	0.992762	0.946315	1.04149	8.39743	8	0.395642	NA	NA	NA	0.928119
APOA1BP	Inverse variance weighted	2	0.00477313	0.0878302	0.95666	1.00478	0.845883	1.19354	NA	NA	NA	NA	NA	NA	0.986051
APOA4	Wald ratio	1	0.0965397	0.0810555	0.233641	1.10135	0.939574	1.29099	NA	NA	NA	NA	NA	NA	0.736592
APOA5	MR Egger	27	0.000878	0.0280056	0.975244	1.00088	0.94742	1.05735	31.7201	25	0.166272	-0.00376409	0.0128891	0.772669	NA
APOA5	Weighted median	27	-0.00024	0.0222762	0.991389	0.99976	0.957048	1.04438	NA	NA	NA	NA	NA	NA	NA
APOA5	Inverse variance weighted	27	-0.005504	0.0172039	0.749023	0.994511	0.961536	1.02862	31.8283	26	0.198861	NA	NA	NA	0.926185
APOB	Inverse variance weighted	2	0.0274456	0.118447	0.816762	1.02783	0.814883	1.29641	NA	NA	NA	NA	NA	NA	0.941944
APOBEC3G	Wald ratio	1	0.0201681	0.0815126	0.804581	1.02037	0.869709	1.19714	NA	NA	NA	NA	NA	NA	0.93887
APOC1	MR Egger	10	-0.0635782	0.0596568	0.317649	0.938401	0.834848	1.0548	5.63177	8	0.688402	0.00746824	0.0107552	0.507101	NA
APOC1	Weighted median	10	-0.0443582	0.0345138	0.198712	0.956611	0.894039	1.02356	NA	NA	NA	NA	NA	NA	NA
APOC1	Inverse variance weighted	10	-0.0286061	0.031975	0.370979	0.971799	0.912765	1.03465	6.11394	9	0.728463	NA	NA	NA	0.804152
APOC3	MR Egger	7	-0.0426814	0.11433	0.724216	0.958217	0.765851	1.1989	6.85472	5	0.231671	0.0228694	0.0291949	0.468892	NA
APOC3	Weighted median	7	0.0400583	0.061135	0.512311	1.04087	0.923332	1.17337	NA	NA	NA	NA	NA	NA	NA
APOC3	Inverse variance weighted	7	0.0361154	0.0525595	0.491999	1.03678	0.935288	1.14928	7.69595	6	0.261236	NA	NA	NA	0.871382
APOE	MR Egger	12	0.0212508	0.137836	0.880539	1.02148	0.779652	1.33831	21.1841	10	0.0198456	-0.00206275	0.0257241	0.93767	NA
APOE	Weighted median	12	-0.00697364	0.0409382	0.864738	0.993051	0.916482	1.07602	NA	NA	NA	NA	NA	NA	NA
APOE	Inverse variance weighted	12	0.0110451	0.0504713	0.826775	1.01111	0.915872	1.11624	21.1978	11	0.0313792	NA	NA	NA	0.944611
APOF	Inverse variance weighted	3	0.636176	0.223665	0.00445051	1.88924	1.21871	2.9287	32.8621	2	7.31e-08	NA	NA	NA	0.132032
APOF	MR Egger	3	2.42648	0.320195	0.0835248	11.319	6.04301	21.2014	0.642554	1	0.422787	-0.523374	0.0922046	0.111016	NA
APOF	Weighted median	3	0.632289	0.0730775	5.05e-18	1.88191	1.63078	2.17172	NA	NA	NA	NA	NA	NA	NA
APOH	Inverse variance weighted	6	-0.0452552	0.0182372	0.0130839	0.955754	0.922194	0.990535	4.79474	5	0.44144	NA	NA	NA	0.218382
APOH	MR Egger	6	-0.043677	0.0304404	0.224654	0.957263	0.90182	1.01611	4.7891	4	0.309629	-0.00181594	0.0264496	0.948558	NA
APOH	Weighted median	6	-0.0455474	0.0182544	0.0125905	0.955474	0.921893	0.990279	NA	NA	NA	NA	NA	NA	NA
APOL1	MR Egger	14	0.0310463	0.0443072	0.496849	1.03153	0.945732	1.12512	14.9054	12	0.246649	-0.00875184	0.00921115	0.360788	NA
APOL1	Weighted median	14	0.00964528	0.0263672	0.71451	1.00969	0.958837	1.06324	NA	NA	NA	NA	NA	NA	NA
APOL1	Inverse variance weighted	14	-0.00231946	0.0269161	0.931328	0.997683	0.946414	1.05173	16.0268	13	0.247688	NA	NA	NA	0.976445
APOL3	MR Egger	34	-0.010026	0.0246551	0.686972	0.990024	0.94332	1.03904	26.0019	32	0.763523	0.00369295	0.00696128	0.599428	NA
APOL3	Weighted median	34	0.0233486	0.0257767	0.36504	1.02362	0.973192	1.07667	NA	NA	NA	NA	NA	NA	NA
APOL3	Inverse variance weighted	34	-0.00089	0.0176433	0.959775	0.999111	0.965151	1.03426	26.2833	33	0.790161	NA	NA	NA	0.986293
APOM	MR Egger	10	-0.178462	0.343217	0.617163	0.836555	0.426916	1.63926	141.08	8	1.41e-26	0.0753985	0.0767845	0.354884	NA
APOM	Weighted median	10	-0.131756	0.0612893	0.0315757	0.876555	0.777336	0.988438	NA	NA	NA	NA	NA	NA	NA
APP	Wald ratio	1	-0.0641849	0.123235	0.602483	0.937832	0.736589	1.19406	NA	NA	NA	NA	NA	NA	0.891345
APRT	MR Egger	10	-0.0491303	0.065249	0.473044	0.952057	0.837764	1.08194	10.4366	8	0.235708	0.00292716	0.0131763	0.829761	NA
APRT	Weighted median	10	-0.0318632	0.0599374	0.594997	0.968639	0.861276	1.08939	NA	NA	NA	NA	NA	NA	NA
APRT	Inverse variance weighted	10	-0.0388664	0.0435731	0.372403	0.961879	0.883142	1.04764	10.501	9	0.311467	NA	NA	NA	0.806287
ARF4	Inverse variance weighted	2	0.010853	0.0962571	0.910229	1.01091	0.837101	1.22081	NA	NA	NA	NA	NA	NA	0.969117
ARFIP1	Inverse variance weighted	2	-0.0157599	0.0414463	0.703761	0.984364	0.907561	1.06767	NA	NA	NA	NA	NA	NA	0.91783
ARG1	Inverse variance weighted	2	-0.25339	0.126247	0.0447393	0.776165	0.606025	0.994072	NA	NA	NA	NA	NA	NA	0.425603
ARHGAP25	Inverse variance weighted	2	-0.134614	0.0593826	0.0233968	0.874053	0.778019	0.981941	NA	NA	NA	NA	NA	NA	0.296252
ARHGEF25	Inverse variance weighted	2	0.0401259	0.0787118	0.610204	1.04094	0.892125	1.21458	NA	NA	NA	NA	NA	NA	0.895445
ARL3	Inverse variance weighted	2	-0.027223	0.113475	0.810406	0.973144	0.779086	1.21554	NA	NA	NA	NA	NA	NA	0.941944
ARL4D	Wald ratio	1	0.267528	0.178967	0.134955	1.30673	0.920124	1.85578	NA	NA	NA	NA	NA	NA	0.633107
ARPC1B	Wald ratio	1	0.0262391	0.110301	0.81197	1.02659	0.826999	1.27434	NA	NA	NA	NA	NA	NA	0.941944
ARRB1	Wald ratio	1	-0.13913	0.126708	0.272187	0.870115	0.678766	1.1154	NA	NA	NA	NA	NA	NA	0.773475
ARSA	Wald ratio	1	0.0368782	0.121784	0.762029	1.03757	0.817244	1.31729	NA	NA	NA	NA	NA	NA	0.926185
ARSB	Inverse variance weighted	2	-0.0259537	0.0657221	0.692916	0.97438	0.856613	1.10834	NA	NA	NA	NA	NA	NA	0.91783
ARSK	Inverse variance weighted	2	-0.0292103	0.0965485	0.762236	0.971212	0.803767	1.17354	NA	NA	NA	NA	NA	NA	0.926185
ART3	MR Egger	8	0.022086	0.123178	0.863603	1.02233	0.803046	1.3015	17.343	6	0.00810211	-0.001743	0.0219342	0.939247	NA
ART3	Weighted median	8	0.0172633	0.038823	0.656561	1.01741	0.942867	1.09785	NA	NA	NA	NA	NA	NA	NA
ART3	Inverse variance weighted	8	0.0134985	0.0547591	0.80529	1.01359	0.910438	1.12843	17.3612	7	0.0152097	NA	NA	NA	0.93887
ART4	MR Egger	30	0.00255447	0.0275686	0.926835	1.00256	0.949823	1.05822	14.9766	28	0.978681	-0.0053682	0.00948002	0.575725	NA
ART4	Weighted median	30	1.87e-05	0.0168857	0.999116	1.00002	0.967464	1.03367	NA	NA	NA	NA	NA	NA	NA
ART4	Inverse variance weighted	30	-0.0110813	0.0134227	0.409049	0.98898	0.963301	1.01534	15.2973	29	0.982558	NA	NA	NA	0.83261
AS3MT	Wald ratio	1	0.451852	0.194444	0.0201357	1.57122	1.0733	2.30012	NA	NA	NA	NA	NA	NA	0.273846
ASAH2	MR Egger	22	-0.0698643	0.0467256	0.150474	0.93252	0.850912	1.02196	34.819	20	0.0210895	0.0244362	0.022426	0.288828	NA
ASAH2	Weighted median	22	-0.0395418	0.022208	0.0749901	0.96123	0.920287	1.00399	NA	NA	NA	NA	NA	NA	NA
ASAH2	Inverse variance weighted	22	-0.0264693	0.0245472	0.280898	0.973878	0.928132	1.02188	36.8861	21	0.017348	NA	NA	NA	0.777564
ASF1A	Wald ratio	1	-0.133283	0.0936786	0.154805	0.875218	0.728409	1.05162	NA	NA	NA	NA	NA	NA	0.664068
ASGR1	Wald ratio	1	-0.0473214	0.10625	0.656046	0.953781	0.774474	1.1746	NA	NA	NA	NA	NA	NA	0.912985
ASIP	MR Egger	3	-0.379351	0.21991	0.334455	0.684306	0.444691	1.05303	1.10964	1	0.29216	0.250527	0.127535	0.299768	NA
ASIP	Weighted median	3	0.0431602	0.0311112	0.165354	1.04411	0.98234	1.10975	NA	NA	NA	NA	NA	NA	NA
ASIP	Inverse variance weighted	3	0.0477892	0.0512061	0.350679	1.04895	0.948783	1.15969	5.3915	2	0.0674916	NA	NA	NA	0.798818
ASL	MR Egger	3	0.332658	0.285483	0.451509	1.39467	0.797009	2.4405	2.22124	1	0.136123	-0.033746	0.02986	0.461155	NA
ASL	Weighted median	3	-0.00532892	0.0873486	0.951353	0.994685	0.838172	1.18042	NA	NA	NA	NA	NA	NA	NA
ASL	Inverse variance weighted	3	0.0404654	0.129174	0.754081	1.0413	0.808386	1.34131	5.05824	2	0.0797291	NA	NA	NA	0.926185
ASPH	Inverse variance weighted	2	-0.130156	0.123543	0.292101	0.877958	0.689147	1.1185	NA	NA	NA	NA	NA	NA	0.777564
ASPN	MR Egger	9	-0.0385972	0.0458636	0.427842	0.962138	0.879423	1.05263	10.0729	7	0.184479	0.00182291	0.0109672	0.872687	NA
ASPN	Weighted median	9	-0.0291409	0.0246919	0.237929	0.97128	0.925393	1.01944	NA	NA	NA	NA	NA	NA	NA
ASPN	Inverse variance weighted	9	-0.0324525	0.0254411	0.2021	0.968068	0.92098	1.01756	10.1127	8	0.257207	NA	NA	NA	0.714736
ASRGL1	MR Egger	3	0.274525	0.17706	0.364675	1.31591	0.930054	1.86183	0.152805	1	0.695869	-0.0404161	0.0338174	0.443559	NA
ASRGL1	Weighted median	3	0.0735323	0.048626	0.130483	1.0763	0.978461	1.18393	NA	NA	NA	NA	NA	NA	NA
ASRGL1	Inverse variance weighted	3	0.0701413	0.0458732	0.126259	1.07266	0.980424	1.17357	1.58113	2	0.453588	NA	NA	NA	0.620792
ATF6	Wald ratio	1	0.0425963	0.188641	0.821352	1.04352	0.720983	1.51034	NA	NA	NA	NA	NA	NA	0.944108
ATF6B	MR Egger	4	-0.858084	0.494537	0.224854	0.423974	0.160835	1.11763	61.1657	2	5.22e-14	0.0284291	0.102726	0.807952	NA
ATF6B	Weighted median	4	-0.636824	0.0526571	1.14e-33	0.52897	0.477099	0.58648	NA	NA	NA	NA	NA	NA	NA
ATOX1	Wald ratio	1	0.287812	0.148311	0.0523075	1.33351	0.997126	1.78337	NA	NA	NA	NA	NA	NA	0.459505
ATP1B2	MR Egger	10	-0.0302765	0.0536745	0.588163	0.970177	0.873298	1.0778	11.1263	8	0.194646	0.00581141	0.0106818	0.601238	NA
ATP1B2	Weighted median	10	-0.0225435	0.0287102	0.432331	0.977709	0.92421	1.0343	NA	NA	NA	NA	NA	NA	NA
ATP1B2	Inverse variance weighted	10	-0.00570046	0.0278326	0.837719	0.994316	0.941527	1.05006	11.5379	9	0.240628	NA	NA	NA	0.94656
ATRN	MR Egger	16	-0.0181536	0.0265718	0.505636	0.98201	0.932175	1.03451	10.8351	14	0.698938	0.00233645	0.00617468	0.710815	NA
ATRN	Weighted median	16	-0.0116872	0.0269219	0.664205	0.988381	0.937579	1.04194	NA	NA	NA	NA	NA	NA	NA
ATRN	Inverse variance weighted	16	-0.0121765	0.0213668	0.568761	0.987897	0.94738	1.03015	10.9783	15	0.754131	NA	NA	NA	0.889569
ATXN3	MR Egger	8	0.0596712	0.0919496	0.540397	1.06149	0.886433	1.27111	10.1044	6	0.120323	-0.0091679	0.0148589	0.559907	NA
ATXN3	Weighted median	8	0.0239091	0.0383828	0.533342	1.0242	0.949974	1.10422	NA	NA	NA	NA	NA	NA	NA
ATXN3	Inverse variance weighted	8	0.0106431	0.0441707	0.809592	1.0107	0.92688	1.1021	10.7455	7	0.150111	NA	NA	NA	0.941944
AZGP1	Inverse variance weighted	2	0.0474288	0.0421662	0.260671	1.04857	0.965396	1.13891	NA	NA	NA	NA	NA	NA	0.771095
B3GALT6	Wald ratio	1	0.24539	0.188652	0.193343	1.27812	0.883054	1.84993	NA	NA	NA	NA	NA	NA	0.702928
B3GALTL	Inverse variance weighted	2	-0.0125806	0.0465483	0.786952	0.987498	0.901392	1.08183	NA	NA	NA	NA	NA	NA	0.93457
B3GAT3	MR Egger	3	0.0040952	0.0653711	0.960171	1.0041	0.883351	1.14136	0.157921	1	0.691078	0.0087259	0.0121038	0.602349	NA
B3GAT3	Weighted median	3	0.0398025	0.0364025	0.274218	1.04061	0.968946	1.11756	NA	NA	NA	NA	NA	NA	NA
B3GAT3	Inverse variance weighted	3	0.0432593	0.0363616	0.234166	1.04421	0.972379	1.12134	0.677647	2	0.712608	NA	NA	NA	0.736592
B3GNT2	Inverse variance weighted	3	-0.240912	0.099886	0.0158708	0.78591	0.646172	0.955868	8.67414	2	0.0130748	NA	NA	NA	0.244863
B3GNT2	MR Egger	3	-0.743026	0.264637	0.217822	0.475672	0.283168	0.799046	1.79742	1	0.180025	0.0672101	0.0343612	0.300871	NA
B3GNT2	Weighted median	3	-0.24779	0.0587346	2.46e-05	0.780524	0.695649	0.875754	NA	NA	NA	NA	NA	NA	NA
B3GNT8	MR Egger	36	0.0543905	0.0526871	0.309205	1.0559	0.952299	1.17076	18.346	34	0.986872	-0.0168289	0.0174252	0.340976	NA
B3GNT8	Weighted median	36	0.0163975	0.0199383	0.410843	1.01653	0.977574	1.05704	NA	NA	NA	NA	NA	NA	NA
B3GNT8	Inverse variance weighted	36	0.00618086	0.0168558	0.71385	1.0062	0.973501	1.04	19.2788	35	0.985602	NA	NA	NA	0.91783
B4GALT1	Inverse variance weighted	3	0.139052	0.0488256	0.0044004	1.14918	1.04431	1.26459	1.53511	2	0.464147	NA	NA	NA	0.132032
B4GALT1	MR Egger	3	-0.306218	0.40742	0.589682	0.736226	0.33129	1.63612	0.323271	1	0.569648	0.127478	0.115801	0.469467	NA
B4GALT1	Weighted median	3	0.136385	0.0515166	0.00811124	1.14612	1.03605	1.26789	NA	NA	NA	NA	NA	NA	NA
B4GALT2	MR Egger	4	-0.00143267	0.074535	0.98641	0.998568	0.862844	1.15564	0.852689	2	0.652891	0.00586369	0.0311085	0.867885	NA
B4GALT2	Weighted median	4	0.0117445	0.0397978	0.767914	1.01181	0.935888	1.0939	NA	NA	NA	NA	NA	NA	NA
B4GALT2	Inverse variance weighted	4	0.0107412	0.0372037	0.7728	1.0108	0.939716	1.08726	0.888218	3	0.82827	NA	NA	NA	0.930274
B4GALT6	MR Egger	22	-0.0051357	0.0272201	0.85225	0.994877	0.94319	1.0494	19.3999	20	0.495984	0.00324397	0.0148472	0.829261	NA
B4GALT6	Weighted median	22	-0.00463721	0.021967	0.83281	0.995374	0.953427	1.03917	NA	NA	NA	NA	NA	NA	NA
B4GALT6	Inverse variance weighted	22	-0.000499	0.0170469	0.976644	0.999501	0.966658	1.03346	19.4477	21	0.556446	NA	NA	NA	0.994317
B4GALT7	MR Egger	9	0.0738344	0.068876	0.319286	1.07663	0.94067	1.23224	4.53247	7	0.716804	-0.00554134	0.0235552	0.820749	NA
B4GALT7	Weighted median	9	0.0694823	0.0430687	0.106682	1.07195	0.985179	1.16637	NA	NA	NA	NA	NA	NA	NA
B4GALT7	Inverse variance weighted	9	0.0596349	0.033176	0.0722511	1.06145	0.994624	1.13276	4.58781	8	0.800585	NA	NA	NA	0.518393
BCAM	MR Egger	13	-0.0233831	0.0422202	0.59077	0.976888	0.899304	1.06117	23.1585	11	0.0167873	-0.00728992	0.0144947	0.624925	NA
BCAM	Weighted median	13	-0.0239938	0.026384	0.363136	0.976292	0.927088	1.02811	NA	NA	NA	NA	NA	NA	NA
BCAM	Inverse variance weighted	13	-0.036011	0.0328693	0.273261	0.96463	0.904444	1.02882	23.691	12	0.0224007	NA	NA	NA	0.773475
BCAN	Inverse variance weighted	2	-0.0477011	0.0471611	0.311801	0.953419	0.869239	1.04575	NA	NA	NA	NA	NA	NA	0.780991
BCAT2	Wald ratio	1	-0.117073	0.070122	0.0950054	0.88952	0.775295	1.02057	NA	NA	NA	NA	NA	NA	0.55328
BCHE	MR Egger	9	0.0283339	0.0594784	0.64832	1.02874	0.915538	1.15594	9.10909	7	0.244918	-0.0108091	0.0155985	0.510663	NA
BCHE	Weighted median	9	-0.0145823	0.0250144	0.559922	0.985523	0.93837	1.03505	NA	NA	NA	NA	NA	NA	NA
BCHE	Inverse variance weighted	9	-0.00833406	0.0262634	0.750996	0.991701	0.941943	1.04409	9.73397	8	0.284196	NA	NA	NA	0.926185
BCL10	Wald ratio	1	-0.665281	0.193347	0.00058	0.514129	0.351959	0.751022	NA	NA	NA	NA	NA	NA	0.0343432
BDH2	Inverse variance weighted	2	0.0418155	0.0730124	0.566835	1.0427	0.903672	1.20312	NA	NA	NA	NA	NA	NA	0.889569
BDNF	Inverse variance weighted	2	0.0774823	0.126854	0.541332	1.08056	0.842694	1.38558	NA	NA	NA	NA	NA	NA	0.889569
BDNF	Inverse variance weighted	2	0.094284	0.157817	0.550222	1.09887	0.806512	1.49721	NA	NA	NA	NA	NA	NA	0.889569
BET1L	Wald ratio	1	-0.17199	0.0909091	0.0585054	0.841987	0.704567	1.00621	NA	NA	NA	NA	NA	NA	0.483765
BID	Wald ratio	1	0.00831911	0.135879	0.95118	1.00835	0.772593	1.31606	NA	NA	NA	NA	NA	NA	0.984504
BIN1	Wald ratio	1	0.141654	0.0719755	0.0490582	1.15218	1.00058	1.32674	NA	NA	NA	NA	NA	NA	0.449466
BLVRA	Wald ratio	1	-0.0916725	0.16515	0.578837	0.912404	0.660098	1.26115	NA	NA	NA	NA	NA	NA	0.889569
BLVRB	MR Egger	4	0.18136	0.084524	0.165047	1.19885	1.01582	1.41485	2.12524	2	0.34555	-0.22178	0.0780239	0.104691	NA
BLVRB	Weighted median	4	-0.0236413	0.053828	0.660516	0.976636	0.878847	1.08531	NA	NA	NA	NA	NA	NA	NA
BLVRB	Inverse variance weighted	4	-0.0301503	0.0734872	0.681601	0.9703	0.840141	1.12062	10.7108	3	0.0133973	NA	NA	NA	0.917366
BMP1	Inverse variance weighted	2	0.206844	0.120222	0.0853397	1.22979	0.971619	1.55656	NA	NA	NA	NA	NA	NA	0.531775
BMP10	Wald ratio	1	-0.0843235	0.321196	0.792913	0.919134	0.489746	1.72499	NA	NA	NA	NA	NA	NA	0.938008
BMP7	Wald ratio	1	-0.243631	0.173567	0.160417	0.783777	0.557763	1.10138	NA	NA	NA	NA	NA	NA	0.673636
BMPER	MR Egger	3	-0.0690869	0.203337	0.791489	0.933246	0.626487	1.39021	0.691912	1	0.405515	0.00969725	0.0267878	0.778884	NA
BMPER	Weighted median	3	-0.00171031	0.0701595	0.980552	0.998291	0.870034	1.14546	NA	NA	NA	NA	NA	NA	NA
BMPER	Inverse variance weighted	3	0.000513	0.0661833	0.99381	1.00051	0.878793	1.13909	0.822958	2	0.662669	NA	NA	NA	0.998562
BOC	MR Egger	5	0.279407	0.176145	0.210874	1.32235	0.936283	1.86759	3.61602	3	0.306024	-0.057325	0.0492926	0.328946	NA
BOC	Weighted median	5	0.0821702	0.0390411	0.0353164	1.08564	1.00567	1.17198	NA	NA	NA	NA	NA	NA	NA
BOC	Inverse variance weighted	5	0.0798252	0.0413965	0.0538168	1.0831	0.998689	1.17464	5.24619	4	0.262956	NA	NA	NA	0.468282
BOLA1	MR Egger	8	-0.00465575	0.0893336	0.960128	0.995355	0.835479	1.18582	5.85669	6	0.439434	0.0171187	0.045982	0.722472	NA
BOLA1	Weighted median	8	0.000986	0.0418795	0.981222	1.00099	0.922103	1.08662	NA	NA	NA	NA	NA	NA	NA
BOLA1	Inverse variance weighted	8	0.0259071	0.035229	0.462102	1.02625	0.957776	1.09961	5.99529	7	0.5403	NA	NA	NA	0.858229
BOLA3	Wald ratio	1	0.0229277	0.0820106	0.779808	1.02319	0.871262	1.20162	NA	NA	NA	NA	NA	NA	0.931677
BPGM	Wald ratio	1	0.0869565	0.188406	0.644412	1.09085	0.754033	1.57812	NA	NA	NA	NA	NA	NA	0.905927
BPHL	Inverse variance weighted	2	0.0951938	0.0991445	0.336979	1.09987	0.905625	1.33578	NA	NA	NA	NA	NA	NA	0.792607
BPI	MR Egger	30	0.000288	0.0677112	0.996633	1.00029	0.875968	1.14225	28.5682	28	0.434664	0.00229553	0.023566	0.923096	NA
BPI	Weighted median	30	0.0111364	0.0196779	0.571438	1.0112	0.972941	1.05096	NA	NA	NA	NA	NA	NA	NA
BPI	Inverse variance weighted	30	0.00668278	0.0164311	0.684217	1.00671	0.974801	1.03965	28.5779	29	0.4872	NA	NA	NA	0.917366
BPIFA2	Wald ratio	1	0.147135	0.119792	0.219349	1.15851	0.916076	1.46511	NA	NA	NA	NA	NA	NA	0.730898
BPIFB1	Inverse variance weighted	11	0.0584145	0.0219405	0.00775838	1.06015	1.01553	1.10674	8.44398	10	0.585554	NA	NA	NA	0.161585
BPIFB1	MR Egger	11	0.145861	0.0673341	0.058471	1.15704	1.01398	1.32027	6.55701	9	0.683132	-0.0295079	0.0214811	0.202787	NA
BPIFB1	Weighted median	11	0.0490692	0.0246692	0.0466918	1.05029	1.00072	1.10232	NA	NA	NA	NA	NA	NA	NA
BPNT1	Inverse variance weighted	2	0.0416066	0.153432	0.786258	1.04248	0.771731	1.40823	NA	NA	NA	NA	NA	NA	0.93457
BRSK2	Inverse variance weighted	2	-0.00978432	0.0574238	0.864705	0.990263	0.884852	1.10823	NA	NA	NA	NA	NA	NA	0.953625
BST1	MR Egger	63	0.00425854	0.0152525	0.781034	1.00427	0.974689	1.03474	68.3784	61	0.241137	-0.00688444	0.00717513	0.341102	NA
BST1	Weighted median	63	0.002976	0.0145209	0.837615	1.00298	0.974837	1.03194	NA	NA	NA	NA	NA	NA	NA
BST1	Inverse variance weighted	63	-0.0062371	0.0106225	0.557095	0.993782	0.973306	1.01469	69.4104	62	0.241961	NA	NA	NA	0.889569
BTC	MR Egger	3	-0.0314446	0.115736	0.831112	0.969045	0.772373	1.2158	0.199333	1	0.65526	0.00352214	0.0145479	0.84878	NA
BTC	Weighted median	3	-0.0113997	0.0556494	0.837691	0.988665	0.886501	1.1026	NA	NA	NA	NA	NA	NA	NA
BTC	Inverse variance weighted	3	-0.00644283	0.0522562	0.901875	0.993578	0.896852	1.10074	0.257949	2	0.878996	NA	NA	NA	0.964943
BTD	MR Egger	17	-0.0442719	0.0281098	0.136118	0.956694	0.90541	1.01088	14.7324	15	0.470862	0.0169725	0.0131805	0.217362	NA
BTD	Weighted median	17	-0.0102556	0.0212768	0.629801	0.989797	0.949369	1.03195	NA	NA	NA	NA	NA	NA	NA
BTD	Inverse variance weighted	17	-0.0173218	0.0189933	0.361771	0.982827	0.946912	1.0201	16.3906	16	0.426051	NA	NA	NA	0.803437
BTN3A1	Wald ratio	1	1.21838	0.201065	1.36e-09	3.38169	2.28026	5.01515	NA	NA	NA	NA	NA	NA	6.26e-07
BTN3A3	MR Egger	27	-0.123261	0.103597	0.245297	0.884033	0.721581	1.08306	218.168	25	9.36e-33	0.0786344	0.0620019	0.21639	NA
BTN3A3	Weighted median	27	0.0838756	0.021501	9.58e-05	1.08749	1.04262	1.1343	NA	NA	NA	NA	NA	NA	NA
BTN3A3	Inverse variance weighted	27	-0.00337245	0.0428765	0.937307	0.996633	0.916301	1.08401	232.205	26	5.27e-35	NA	NA	NA	0.976445
BTNL8	Wald ratio	1	0.0846206	0.0638012	0.184735	1.0883	0.960377	1.23327	NA	NA	NA	NA	NA	NA	0.698476
BTNL9	Wald ratio	1	0.287283	0.264612	0.277622	1.3328	0.793456	2.23876	NA	NA	NA	NA	NA	NA	0.777564
C10orf54	MR Egger	4	0.0375152	0.0719617	0.654122	1.03823	0.901649	1.19549	3.61253	2	0.164266	-0.0287485	0.0148869	0.193207	NA
C10orf54	Weighted median	4	-0.0601525	0.0351348	0.0868882	0.941621	0.878959	1.00875	NA	NA	NA	NA	NA	NA	NA
C10orf54	MR Egger	7	-0.00952303	0.0386675	0.815256	0.990522	0.918226	1.06851	4.52752	5	0.47621	-0.00856652	0.00862661	0.366288	NA
C10orf54	Weighted median	7	-0.0398157	0.0273402	0.145308	0.960967	0.910827	1.01387	NA	NA	NA	NA	NA	NA	NA
C10orf54	Inverse variance weighted	7	-0.0380674	0.0258636	0.14106	0.962648	0.915065	1.01271	5.51363	6	0.47981	NA	NA	NA	0.637967
C10orf54	Inverse variance weighted	4	-0.0731563	0.0601445	0.223855	0.929455	0.8261	1.04574	10.3486	3	0.015824	NA	NA	NA	0.735095
C12orf10	Wald ratio	1	-0.611554	0.631413	0.33277	0.542507	0.157375	1.87014	NA	NA	NA	NA	NA	NA	0.788344
C1orf198	Wald ratio	1	-0.0667594	0.0834492	0.423711	0.93542	0.794279	1.10164	NA	NA	NA	NA	NA	NA	0.843229
C1QC	MR Egger	34	-0.0470648	0.0243543	0.06219	0.954026	0.909555	1.00067	30.3706	32	0.549117	0.0269655	0.0100064	0.0111265	NA
C1QC	Weighted median	34	-0.0244706	0.023208	0.291698	0.975826	0.932433	1.02124	NA	NA	NA	NA	NA	NA	NA
C1QC	Inverse variance weighted	34	0.00239053	0.0170974	0.888804	1.00239	0.969359	1.03655	37.6326	33	0.265393	NA	NA	NA	0.964895
C1QL1	Inverse variance weighted	2	0.0608592	0.042562	0.152747	1.06275	0.97769	1.15521	NA	NA	NA	NA	NA	NA	0.661663
C1QTNF3	Inverse variance weighted	2	-0.0734274	0.071587	0.305029	0.929204	0.80756	1.06917	NA	NA	NA	NA	NA	NA	0.777564
C1QTNF5	Inverse variance weighted	2	0.0155489	0.0433932	0.7201	1.01567	0.932858	1.10583	NA	NA	NA	NA	NA	NA	0.918315
C1QTNF9	Wald ratio	1	0.0196172	0.0483254	0.684786	1.01981	0.92765	1.12113	NA	NA	NA	NA	NA	NA	0.917366
C1R	MR Egger	10	-0.033967	0.039779	0.417997	0.966603	0.894103	1.04498	5.19228	8	0.736842	0.0170557	0.0101371	0.130971	NA
C1R	Weighted median	10	0.010076	0.0284367	0.723092	1.01013	0.955367	1.06803	NA	NA	NA	NA	NA	NA	NA
C1R	Inverse variance weighted	10	0.0153248	0.0269086	0.569008	1.01544	0.963275	1.07044	8.02311	9	0.531819	NA	NA	NA	0.889569
C1RL	MR Egger	16	-0.0149664	0.0252969	0.563532	0.985145	0.937491	1.03522	15.2247	14	0.362969	-0.00861306	0.0140537	0.54979	NA
C1RL	Weighted median	16	0.00272721	0.0235828	0.907935	1.00273	0.957437	1.05017	NA	NA	NA	NA	NA	NA	NA
C1RL	Inverse variance weighted	16	-0.0253234	0.0184283	0.169392	0.974995	0.940407	1.01085	15.6332	15	0.406842	NA	NA	NA	0.688412
C1S	MR Egger	21	0.0478336	0.0426065	0.275559	1.049	0.964954	1.14036	18.1819	19	0.510317	-0.00526415	0.0163571	0.751098	NA
C1S	Weighted median	21	0.0321845	0.0223241	0.14939	1.03271	0.988496	1.0789	NA	NA	NA	NA	NA	NA	NA
C1S	Inverse variance weighted	21	0.0356495	0.0195442	0.0681453	1.03629	0.997346	1.07676	18.2855	20	0.568606	NA	NA	NA	0.508055
C2	MR Egger	7	0.255174	0.0853782	0.0304912	1.29069	1.09181	1.52579	40.0642	5	1.45e-07	-0.154177	0.0324079	0.00507114	NA
C2	Weighted median	7	0.078361	0.0454143	0.0844433	1.08151	0.989405	1.1822	NA	NA	NA	NA	NA	NA	NA
C3	Wald ratio	1	0.277311	0.177671	0.118568	1.31958	0.931532	1.86927	NA	NA	NA	NA	NA	NA	0.603024
C3	Wald ratio	1	0.234518	0.150254	0.118568	1.2643	0.941784	1.69726	NA	NA	NA	NA	NA	NA	0.603024
C3	Wald ratio	1	0.278649	0.178528	0.118568	1.32134	0.931214	1.87492	NA	NA	NA	NA	NA	NA	0.603024
C3	Wald ratio	1	-0.136769	0.114965	0.234182	0.872172	0.696212	1.0926	NA	NA	NA	NA	NA	NA	0.736592
C3	Wald ratio	1	0.0984556	0.112934	0.38332	1.10347	0.884356	1.37686	NA	NA	NA	NA	NA	NA	0.808719
C4BPA	MR Egger	9	0.0220464	0.0506789	0.676644	1.02229	0.925627	1.12905	6.67972	7	0.462971	-0.0208311	0.0166661	0.251499	NA
C4BPA	Weighted median	9	-0.0215046	0.0283866	0.448713	0.978725	0.925758	1.03472	NA	NA	NA	NA	NA	NA	NA
C4BPA	Inverse variance weighted	9	-0.0323935	0.0262987	0.218041	0.968126	0.919487	1.01934	8.242	8	0.410196	NA	NA	NA	0.730898
C5	MR Egger	4	-0.0937196	0.172453	0.641295	0.910538	0.649387	1.27671	2.11672	2	0.347024	0.0132135	0.019157	0.561635	NA
C5	Weighted median	4	-0.0440179	0.0757262	0.561054	0.956937	0.824943	1.11005	NA	NA	NA	NA	NA	NA	NA
C5	MR Egger	3	0.106657	0.117836	0.531675	1.11255	0.883114	1.4016	0.635372	1	0.425392	-0.0107683	0.0129819	0.559162	NA
C5	Weighted median	3	0.0385728	0.0809551	0.633738	1.03933	0.886833	1.21804	NA	NA	NA	NA	NA	NA	NA
C5	Inverse variance weighted	3	0.0302938	0.0735541	0.680444	1.03076	0.892372	1.1906	1.32343	2	0.515966	NA	NA	NA	0.917366
C5	Inverse variance weighted	4	0.0160319	0.0646321	0.804097	1.01616	0.895255	1.1534	2.62024	3	0.453953	NA	NA	NA	0.93887
C6	MR Egger	6	0.0572685	0.0652966	0.429976	1.05894	0.931729	1.20352	3.62008	4	0.459857	-0.0528604	0.0265684	0.117505	NA
C6	Weighted median	6	0.00481466	0.0430732	0.910999	1.00483	0.923478	1.09334	NA	NA	NA	NA	NA	NA	NA
C6	Inverse variance weighted	6	-0.0530664	0.0424393	0.211151	0.948317	0.872627	1.03057	7.57857	5	0.181042	NA	NA	NA	0.725536
C7	MR Egger	15	0.0147596	0.0274059	0.599295	1.01487	0.961793	1.07087	15.3923	13	0.283505	0.00579557	0.0138022	0.681415	NA
C7	Weighted median	15	0.0309605	0.0160876	0.0542916	1.03144	0.999429	1.06449	NA	NA	NA	NA	NA	NA	NA
C7	Inverse variance weighted	15	0.0240377	0.0157286	0.126445	1.02433	0.993233	1.0564	15.6011	14	0.338337	NA	NA	NA	0.620792
C8G	MR Egger	6	-0.0610715	0.0717048	0.442365	0.940756	0.817411	1.08271	8.18595	4	0.0849993	0.00649068	0.0160794	0.707107	NA
C8G	Weighted median	6	-0.0352717	0.0284149	0.214491	0.965343	0.91305	1.02063	NA	NA	NA	NA	NA	NA	NA
C8G	Inverse variance weighted	6	-0.0370275	0.0364264	0.309391	0.96365	0.897248	1.03497	8.51941	5	0.129838	NA	NA	NA	0.777564
C9	MR Egger	7	-0.0846507	0.0585616	0.207944	0.918833	0.819196	1.03059	4.63798	5	0.461637	0.0296965	0.0276294	0.331566	NA
C9	Weighted median	7	-0.0419572	0.0451631	0.352882	0.958911	0.877677	1.04766	NA	NA	NA	NA	NA	NA	NA
C9	Inverse variance weighted	7	-0.0337719	0.0344767	0.327304	0.966792	0.90362	1.03438	5.79321	6	0.446749	NA	NA	NA	0.787701
CA1	Inverse variance weighted	2	0.0383236	0.0465774	0.410625	1.03907	0.94841	1.13839	NA	NA	NA	NA	NA	NA	0.832999
CA10	MR Egger	6	0.0339814	0.056021	0.57687	1.03457	0.926983	1.15463	4.17745	4	0.382523	-0.00873961	0.0104111	0.448458	NA
CA10	Weighted median	6	0.00148222	0.0395018	0.970068	1.00148	0.926871	1.0821	NA	NA	NA	NA	NA	NA	NA
CA10	Inverse variance weighted	6	-0.00190782	0.0354238	0.957049	0.998094	0.931147	1.06985	4.91338	5	0.426542	NA	NA	NA	0.986051
CA11	Wald ratio	1	-0.137685	0.0691168	0.0463641	0.871373	0.760975	0.997786	NA	NA	NA	NA	NA	NA	0.438786
CA12	Wald ratio	1	0.124744	0.198364	0.529437	1.13286	0.767936	1.67119	NA	NA	NA	NA	NA	NA	0.887417
CA13	MR Egger	3	-0.0517748	0.057119	0.531219	0.949543	0.848973	1.06203	1.08264	1	0.298108	0.00817959	0.0176396	0.723585	NA
CA13	Weighted median	3	-0.0272556	0.0290976	0.348915	0.973112	0.919168	1.03022	NA	NA	NA	NA	NA	NA	NA
CA13	Inverse variance weighted	3	-0.0291986	0.028707	0.309095	0.971224	0.918086	1.02744	1.31543	2	0.518034	NA	NA	NA	0.777564
CA3	MR Egger	6	0.10732	0.298981	0.737775	1.11329	0.6196	2.00035	1.36587	4	0.850105	-0.0265278	0.0558814	0.659746	NA
CA3	Weighted median	6	-0.0257444	0.0529677	0.626939	0.974584	0.878481	1.0812	NA	NA	NA	NA	NA	NA	NA
CA3	Inverse variance weighted	6	-0.0326364	0.0496927	0.511332	0.96789	0.878065	1.0669	1.59122	5	0.902309	NA	NA	NA	0.877863
CA6	MR Egger	28	0.0776066	0.0361949	0.0415437	1.0807	1.00669	1.16015	30.0954	26	0.263679	-0.0225617	0.0087981	0.0164608	NA
CA6	Weighted median	28	0.0331779	0.0215523	0.123704	1.03373	0.990976	1.07834	NA	NA	NA	NA	NA	NA	NA
CA6	Inverse variance weighted	28	-0.00239851	0.0201557	0.905276	0.997604	0.958962	1.0378	37.7072	27	0.0826049	NA	NA	NA	0.966798
CA8	MR Egger	12	-0.0477571	0.0668321	0.491211	0.953365	0.836317	1.0868	11.2434	10	0.338874	0.0105166	0.0206878	0.622234	NA
CA8	Weighted median	12	-0.031452	0.0259965	0.226336	0.969038	0.920899	1.01969	NA	NA	NA	NA	NA	NA	NA
CA8	Inverse variance weighted	12	-0.0161814	0.0238189	0.496916	0.983949	0.939069	1.03097	11.5339	11	0.399675	NA	NA	NA	0.871382
CACNA2D3	MR Egger	17	-0.05598	0.173741	0.751745	0.945558	0.672662	1.32917	18.2039	15	0.252098	0.00825774	0.0364309	0.823742	NA
CACNA2D3	Weighted median	17	-0.00868715	0.0390646	0.824019	0.99135	0.918279	1.07024	NA	NA	NA	NA	NA	NA	NA
CACNA2D3	Inverse variance weighted	17	-0.0173552	0.0328751	0.59756	0.982795	0.921465	1.04821	18.2662	16	0.308538	NA	NA	NA	0.89116
CACYBP	Wald ratio	1	-0.0714985	0.0734574	0.330388	0.930998	0.806158	1.07517	NA	NA	NA	NA	NA	NA	0.788129
CADM1	Wald ratio	1	0.135794	0.0685564	0.0476172	1.14545	1.00142	1.31018	NA	NA	NA	NA	NA	NA	0.445681
CADM3	Wald ratio	1	0.452863	0.27933	0.104964	1.57281	0.909716	2.71923	NA	NA	NA	NA	NA	NA	0.584269
CALB2	Wald ratio	1	0.414258	0.186898	0.0266576	1.51325	1.04911	2.18273	NA	NA	NA	NA	NA	NA	0.321996
CALCB	Inverse variance weighted	2	0.0204585	0.0507658	0.686949	1.02067	0.924001	1.12745	NA	NA	NA	NA	NA	NA	0.917366
CALCOCO2	Wald ratio	1	-0.0299824	0.110229	0.785622	0.970463	0.781897	1.2045	NA	NA	NA	NA	NA	NA	0.93457
CAMK2D	Wald ratio	1	0.0432802	0.209567	0.836383	1.04423	0.692483	1.57465	NA	NA	NA	NA	NA	NA	0.94656
CAMP	Inverse variance weighted	2	0.203867	0.0860832	0.0178722	1.22614	1.03577	1.45149	NA	NA	NA	NA	NA	NA	0.264285
CAMP	Inverse variance weighted	2	0.221476	0.14054	0.11505	1.24792	0.947449	1.64367	NA	NA	NA	NA	NA	NA	0.603024
CAPG	MR Egger	11	-0.0239101	0.059339	0.696395	0.976373	0.869172	1.0968	16.907	9	0.0501925	0.00665829	0.0208676	0.756952	NA
CAPG	Weighted median	11	0.00676169	0.0323718	0.834545	1.00678	0.94489	1.07273	NA	NA	NA	NA	NA	NA	NA
CAPG	Inverse variance weighted	11	-0.00954283	0.0368702	0.795772	0.990503	0.921449	1.06473	17.0982	10	0.0722181	NA	NA	NA	0.938554
CAPN2	MR Egger	3	-0.118652	0.0879496	0.40608	0.888117	0.747491	1.0552	0.455334	1	0.499813	0.0172849	0.0098167	0.328819	NA
CAPN2	Weighted median	3	-0.043558	0.0722712	0.546706	0.957377	0.83093	1.10307	NA	NA	NA	NA	NA	NA	NA
CAPN2	Inverse variance weighted	3	-0.0209479	0.0909812	0.817902	0.97927	0.819328	1.17043	3.55564	2	0.169006	NA	NA	NA	0.942076
CASC4	Inverse variance weighted	2	-0.0966056	0.174779	0.580448	0.907914	0.64457	1.27885	NA	NA	NA	NA	NA	NA	0.889569
CASP3	Wald ratio	1	0.0396651	0.068312	0.56148	1.04046	0.910077	1.18953	NA	NA	NA	NA	NA	NA	0.889569
CASS4	Wald ratio	1	0.125714	0.170476	0.460861	1.13396	0.811867	1.58383	NA	NA	NA	NA	NA	NA	0.858229
CAT	MR Egger	3	-0.191563	0.0870328	0.271485	0.825667	0.69618	0.979239	0.26779	1	0.604818	0.0247156	0.0139754	0.327621	NA
CAT	Weighted median	3	-0.0564927	0.0500533	0.259045	0.945073	0.85676	1.04249	NA	NA	NA	NA	NA	NA	NA
CAT	Inverse variance weighted	3	-0.0590934	0.0577429	0.306125	0.942619	0.841752	1.05557	3.39542	2	0.183102	NA	NA	NA	0.777564
CBL	MR Egger	3	0.468961	1.36885	0.789875	1.59833	0.109265	23.3805	0.0569045	1	0.811457	-0.13644	0.348554	0.762471	NA
CBL	Weighted median	3	-0.0630963	0.0739795	0.393721	0.938853	0.812129	1.08535	NA	NA	NA	NA	NA	NA	NA
CBL	Inverse variance weighted	3	-0.0661125	0.0726281	0.362671	0.936026	0.811831	1.07922	0.210134	2	0.900264	NA	NA	NA	0.803437
CBLN1	MR Egger	22	0.0686377	0.05857	0.255012	1.07105	0.95489	1.20134	11.986	20	0.916557	-0.0343255	0.0202281	0.10522	NA
CBLN1	Weighted median	22	-0.0155226	0.0341045	0.649003	0.984597	0.920934	1.05266	NA	NA	NA	NA	NA	NA	NA
CBLN1	Inverse variance weighted	22	-0.0212938	0.0249356	0.393131	0.978931	0.932238	1.02796	14.8656	21	0.829637	NA	NA	NA	0.819283
CBLN4	MR Egger	8	-0.0317927	0.126523	0.809983	0.968707	0.755951	1.24134	7.44196	6	0.281899	0.00626774	0.0156342	0.70238	NA
CBLN4	Weighted median	8	0.003137	0.0422821	0.940857	1.00314	0.92336	1.08982	NA	NA	NA	NA	NA	NA	NA
CBLN4	Inverse variance weighted	8	0.0166646	0.0350803	0.634758	1.0168	0.949241	1.08918	7.64131	7	0.365282	NA	NA	NA	0.901624
CBR1	MR Egger	9	-0.0797418	0.0452355	0.121302	0.923355	0.845013	1.00896	6.04036	7	0.535044	0.0152938	0.014812	0.336173	NA
CBR1	Weighted median	9	-0.0494138	0.0368033	0.179386	0.951787	0.885548	1.02298	NA	NA	NA	NA	NA	NA	NA
CBR1	Inverse variance weighted	9	-0.049362	0.0343591	0.150818	0.951837	0.889847	1.01814	7.10648	8	0.525189	NA	NA	NA	0.657723
CBR3	MR Egger	5	0.0467825	0.0433844	0.359866	1.04789	0.962471	1.1409	0.359213	3	0.948533	-0.0084672	0.00995331	0.45745	NA
CBR3	Weighted median	5	0.0199066	0.0243108	0.412879	1.02011	0.972639	1.06989	NA	NA	NA	NA	NA	NA	NA
CBR3	Inverse variance weighted	5	0.0157896	0.0235556	0.502661	1.01591	0.970077	1.06392	1.08289	4	0.896977	NA	NA	NA	0.876969
CCBL2	Inverse variance weighted	4	-0.125492	0.0504214	0.0128151	0.882063	0.799061	0.973686	6.92235	3	0.0744142	NA	NA	NA	0.215859
CCBL2	MR Egger	4	-0.0728407	0.121048	0.608468	0.929749	0.733377	1.1787	6.16346	2	0.0458798	-0.0130882	0.0263746	0.668896	NA
CCBL2	Weighted median	4	-0.105231	0.0341832	0.00208093	0.900117	0.841786	0.96249	NA	NA	NA	NA	NA	NA	NA
CCDC126	MR Egger	5	0.0935762	0.0782825	0.317821	1.09809	0.941899	1.28019	7.51397	3	0.0572006	-0.00558478	0.0126087	0.687809	NA
CCDC126	Weighted median	5	0.0733801	0.0332661	0.0273941	1.07614	1.00821	1.14864	NA	NA	NA	NA	NA	NA	NA
CCDC126	Inverse variance weighted	5	0.067229	0.0454904	0.139442	1.06954	0.978307	1.16928	8.00535	4	0.0913824	NA	NA	NA	0.636854
CCDC134	Wald ratio	1	0.0597302	0.0905588	0.509527	1.06155	0.888905	1.26773	NA	NA	NA	NA	NA	NA	0.876969
CCDC50	Wald ratio	1	-0.156015	0.18609	0.401815	0.855546	0.594074	1.2321	NA	NA	NA	NA	NA	NA	0.825204
CCDC80	Inverse variance weighted	2	-0.0505636	0.0852316	0.553015	0.950694	0.804433	1.12355	NA	NA	NA	NA	NA	NA	0.889569
CCL11	Wald ratio	1	0.039758	0.0812446	0.624586	1.04056	0.88738	1.22018	NA	NA	NA	NA	NA	NA	0.901624
CCL14	MR Egger	15	0.00306284	0.0259257	0.907763	1.00307	0.953371	1.05535	11.973	13	0.529855	-0.000261	0.00950699	0.978547	NA
CCL14	Weighted median	15	-0.0035433	0.0221201	0.872736	0.996463	0.954184	1.04062	NA	NA	NA	NA	NA	NA	NA
CCL14	Inverse variance weighted	15	0.0026218	0.0203293	0.897384	1.00263	0.963461	1.04338	11.9738	14	0.608407	NA	NA	NA	0.964895
CCL15	MR Egger	17	-0.0165722	0.0180438	0.372919	0.983564	0.949388	1.01897	24.3588	15	0.0592454	0.00333431	0.01464	0.822913	NA
CCL15	Weighted median	17	-0.0268723	0.0130194	0.0390156	0.973486	0.948958	0.998647	NA	NA	NA	NA	NA	NA	NA
CCL15	Inverse variance weighted	17	-0.0137844	0.0128581	0.283703	0.98631	0.961764	1.01148	24.443	16	0.0802645	NA	NA	NA	0.777564
CCL16	Inverse variance weighted	21	-0.0471501	0.0195476	0.0158624	0.953944	0.918087	0.991202	18.8768	20	0.529844	NA	NA	NA	0.244863
CCL16	MR Egger	21	-0.04805	0.0495743	0.344597	0.953086	0.864836	1.05034	18.8765	19	0.464787	0.000387	0.0195998	0.984446	NA
CCL16	Weighted median	21	-0.047765	0.0265231	0.0717213	0.953358	0.905063	1.00423	NA	NA	NA	NA	NA	NA	NA
CCL17	MR Egger	4	-0.0553647	0.0634253	0.474757	0.94614	0.835539	1.07138	1.12492	2	0.569804	0.00545884	0.0119889	0.69353	NA
CCL17	Weighted median	4	-0.0323194	0.0395652	0.414006	0.968197	0.895953	1.04627	NA	NA	NA	NA	NA	NA	NA
CCL17	Inverse variance weighted	4	-0.0317977	0.0366581	0.385715	0.968702	0.901543	1.04086	1.33224	3	0.721491	NA	NA	NA	0.80934
CCL18	MR Egger	20	0.00637369	0.0238382	0.792222	1.00639	0.960454	1.05453	17.991	18	0.456244	-0.00154361	0.00993044	0.878203	NA
CCL18	Weighted median	20	0.00241966	0.017842	0.892125	1.00242	0.967973	1.0381	NA	NA	NA	NA	NA	NA	NA
CCL18	Inverse variance weighted	20	0.00366434	0.0162622	0.821724	1.00367	0.972185	1.03618	18.0152	19	0.521424	NA	NA	NA	0.944108
CCL19	Wald ratio	1	0.196687	0.198758	0.322378	1.21736	0.824583	1.79724	NA	NA	NA	NA	NA	NA	0.787701
CCL21	Inverse variance weighted	2	0.0867439	0.107895	0.421418	1.09062	0.882734	1.34746	NA	NA	NA	NA	NA	NA	0.842836
CCL22	MR Egger	13	-0.0178018	0.067539	0.796978	0.982356	0.860555	1.1214	8.51836	11	0.666255	-0.00372372	0.0182566	0.842105	NA
CCL22	Weighted median	13	-0.0199056	0.0475243	0.675324	0.980291	0.893103	1.07599	NA	NA	NA	NA	NA	NA	NA
CCL22	Inverse variance weighted	13	-0.0294234	0.0362622	0.417131	0.971005	0.904387	1.04253	8.55996	12	0.739985	NA	NA	NA	0.839027
CCL23	MR Egger	15	0.00276365	0.0341782	0.936785	1.00277	0.937793	1.07224	14.1551	13	0.363015	0.0152513	0.0166939	0.377566	NA
CCL23	Weighted median	15	0.00425199	0.0247078	0.863366	1.00426	0.956786	1.05409	NA	NA	NA	NA	NA	NA	NA
CCL23	MR Egger	9	-0.0121089	0.0291327	0.690115	0.987964	0.933132	1.04602	0.992578	7	0.994947	0.00668916	0.00675888	0.355297	NA
CCL23	Weighted median	9	0.00460839	0.0229934	0.841151	1.00462	0.960349	1.05093	NA	NA	NA	NA	NA	NA	NA
CCL23	Inverse variance weighted	15	0.0274626	0.0207867	0.186447	1.02784	0.986808	1.07058	15.0639	14	0.373802	NA	NA	NA	0.698476
CCL23	Inverse variance weighted	9	0.00825458	0.0206241	0.688981	1.00829	0.968343	1.04988	1.97205	8	0.981857	NA	NA	NA	0.917366
CCL25	MR Egger	28	-0.015249	0.0224748	0.503454	0.984867	0.942424	1.02922	24.2581	26	0.561208	0.0036135	0.00930822	0.701025	NA
CCL25	Weighted median	28	-0.0140513	0.0219098	0.521311	0.986047	0.944599	1.02931	NA	NA	NA	NA	NA	NA	NA
CCL25	Inverse variance weighted	28	-0.00895487	0.0155641	0.565052	0.991085	0.961308	1.02178	24.4088	27	0.607555	NA	NA	NA	0.889569
CCL27	Wald ratio	1	0.179688	0.203125	0.376364	1.19684	0.803774	1.78214	NA	NA	NA	NA	NA	NA	0.808719
CCL28	Inverse variance weighted	2	-0.135331	0.129009	0.294179	0.873427	0.678284	1.12471	NA	NA	NA	NA	NA	NA	0.777564
CCL3	MR Egger	4	0.0416013	0.0816347	0.660994	1.04248	0.888338	1.22337	4.13655	2	0.126404	0.00144131	0.0266223	0.961746	NA
CCL3	Weighted median	4	0.0436112	0.0315287	0.166596	1.04458	0.981979	1.11116	NA	NA	NA	NA	NA	NA	NA
CCL3	Inverse variance weighted	4	0.0453205	0.036037	0.208533	1.04636	0.975006	1.12294	4.14261	3	0.246471	NA	NA	NA	0.725536
CCL3L1	Wald ratio	1	0.171129	0.164144	0.297155	1.18664	0.860197	1.63698	NA	NA	NA	NA	NA	NA	0.777564
CCL4L1	Inverse variance weighted	4	-0.237615	0.0597346	6.95e-05	0.788506	0.701388	0.886446	0.733864	3	0.865211	NA	NA	NA	0.0079803
CCL4L1	MR Egger	4	-0.273322	0.184548	0.276767	0.760848	0.529916	1.09242	0.692048	2	0.707496	0.00542089	0.0265092	0.856891	NA
CCL4L1	Weighted median	4	-0.247465	0.0656765	0.000165	0.780778	0.686471	0.888039	NA	NA	NA	NA	NA	NA	NA
CCL5	MR Egger	4	0.2749	0.385794	0.550036	1.3164	0.618006	2.80403	4.05697	2	0.131535	-0.0599798	0.0931924	0.585777	NA
CCL5	Weighted median	4	0.0464799	0.0450872	0.302593	1.04758	0.958974	1.14437	NA	NA	NA	NA	NA	NA	NA
CCL5	Inverse variance weighted	4	0.0299129	0.0563619	0.595606	1.03036	0.922603	1.15071	4.89724	3	0.179478	NA	NA	NA	0.890891
CCL7	MR Egger	24	-0.0245661	0.0308225	0.433957	0.975733	0.918532	1.0365	26.3509	22	0.236922	0.0127023	0.00732856	0.0970443	NA
CCL7	Weighted median	24	0.00659038	0.0240007	0.783631	1.00661	0.960356	1.0551	NA	NA	NA	NA	NA	NA	NA
CCL7	Inverse variance weighted	24	0.0124025	0.0232001	0.592935	1.01248	0.967471	1.05958	29.9492	23	0.150865	NA	NA	NA	0.890891
CCL8	MR Egger	38	0.0190559	0.0381195	0.620188	1.01924	0.945862	1.09831	66.4038	36	0.00150767	-0.00793915	0.0103488	0.447991	NA
CCL8	Weighted median	38	-0.000551	0.0205278	0.97857	0.999449	0.960035	1.04048	NA	NA	NA	NA	NA	NA	NA
CCL8	Inverse variance weighted	38	-0.00612206	0.0192813	0.750855	0.993897	0.957037	1.03218	67.4894	37	0.00161133	NA	NA	NA	0.926185
CCM2	Wald ratio	1	0.159122	0.153635	0.300335	1.17248	0.867619	1.58447	NA	NA	NA	NA	NA	NA	0.777564
CCNH	Wald ratio	1	-0.102804	0.114226	0.36812	0.902304	0.721309	1.12872	NA	NA	NA	NA	NA	NA	0.804152
CCS	Wald ratio	1	0.169761	0.0839965	0.0432743	1.18502	1.00514	1.39709	NA	NA	NA	NA	NA	NA	0.420379
CD109	Inverse variance weighted	17	0.0465896	0.0225539	0.0388569	1.04769	1.00239	1.09504	18.847	16	0.276679	NA	NA	NA	0.398796
CD109	MR Egger	17	0.0339894	0.0502125	0.508767	1.03457	0.937605	1.14157	18.7468	15	0.225437	0.00354387	0.0125201	0.781004	NA
CD109	Weighted median	17	0.0429783	0.0252545	0.0887918	1.04392	0.993501	1.09689	NA	NA	NA	NA	NA	NA	NA
CD14	MR Egger	5	0.0369871	0.105431	0.748914	1.03768	0.843954	1.27587	6.13667	3	0.105147	-0.000551	0.0179078	0.977404	NA
CD14	Weighted median	5	0.0317721	0.0427207	0.457048	1.03228	0.949366	1.12244	NA	NA	NA	NA	NA	NA	NA
CD14	Inverse variance weighted	5	0.0342554	0.0491611	0.485929	1.03485	0.939789	1.13952	6.1386	4	0.189034	NA	NA	NA	0.869555
CD14	Inverse variance weighted	2	0.0284882	0.0648401	0.6604	1.0289	0.906107	1.16833	NA	NA	NA	NA	NA	NA	0.913943
CD160	Wald ratio	1	-0.111196	0.0746382	0.136278	0.894764	0.772992	1.03572	NA	NA	NA	NA	NA	NA	0.633434
CD163	Wald ratio	1	-0.0328103	0.106277	0.757531	0.967722	0.785753	1.19183	NA	NA	NA	NA	NA	NA	0.926185
CD177	MR Egger	39	0.00304284	0.0258805	0.907042	1.00305	0.953436	1.05524	30.1463	37	0.78029	0.000765	0.0101126	0.940092	NA
CD177	Weighted median	39	-0.000282	0.021211	0.989399	0.999718	0.959008	1.04216	NA	NA	NA	NA	NA	NA	NA
CD177	Inverse variance weighted	39	0.00463574	0.0150543	0.758132	1.00465	0.975436	1.03473	30.152	38	0.814063	NA	NA	NA	0.926185
CD200	Wald ratio	1	0.303906	0.120313	0.0115378	1.35514	1.07047	1.71552	NA	NA	NA	NA	NA	NA	0.203687
CD200R1	Wald ratio	1	-0.0347222	0.0859375	0.686183	0.965874	0.816148	1.14307	NA	NA	NA	NA	NA	NA	0.917366
CD209	MR Egger	10	0.022078	0.0731875	0.770601	1.02232	0.885707	1.18001	17.8195	8	0.0226214	-0.0111294	0.0136161	0.437381	NA
CD209	Weighted median	10	-0.00563502	0.0325441	0.862533	0.994381	0.932933	1.05988	NA	NA	NA	NA	NA	NA	NA
CD209	Inverse variance weighted	10	-0.0253873	0.0437152	0.561414	0.974932	0.894877	1.06215	19.3076	9	0.0227008	NA	NA	NA	0.889569
CD244	Inverse variance weighted	2	-0.193249	0.194711	0.320959	0.824277	0.562771	1.2073	NA	NA	NA	NA	NA	NA	0.787701
CD248	Inverse variance weighted	2	-0.0967258	0.316257	0.759722	0.907805	0.488416	1.68731	NA	NA	NA	NA	NA	NA	0.926185
CD274	MR Egger	4	-0.257657	0.0773269	0.0794795	0.77286	0.66417	0.899338	1.05632	2	0.589688	0.0385415	0.0136379	0.105723	NA
CD274	Weighted median	4	-0.0783758	0.0424781	0.0650248	0.924617	0.850754	1.00489	NA	NA	NA	NA	NA	NA	NA
CD274	Inverse variance weighted	4	-0.0725132	0.0713195	0.309279	0.930053	0.808722	1.06959	9.04287	3	0.0287263	NA	NA	NA	0.777564
CD300A	MR Egger	27	0.034918	0.027371	0.213778	1.03553	0.981445	1.09261	29.5243	25	0.242597	-0.00916791	0.00795417	0.25998	NA
CD300A	Weighted median	27	0.0153285	0.0201967	0.447876	1.01545	0.976035	1.05645	NA	NA	NA	NA	NA	NA	NA
CD300A	Inverse variance weighted	27	0.0111537	0.0181151	0.538086	1.01122	0.975942	1.04777	31.0931	26	0.224819	NA	NA	NA	0.889569
CD300C	MR Egger	10	0.101389	0.047251	0.0641985	1.10671	1.00882	1.2141	10.7557	8	0.215931	-0.0140382	0.0110961	0.241422	NA
CD300C	Weighted median	10	0.0829162	0.0343495	0.0157829	1.08645	1.01571	1.16211	NA	NA	NA	NA	NA	NA	NA
CD300C	Inverse variance weighted	10	0.0624078	0.0369994	0.0916559	1.0644	0.98994	1.14445	12.9076	9	0.166831	NA	NA	NA	0.54481
CD33	MR Egger	47	0.0461849	0.0224132	0.0451487	1.04727	1.00226	1.0943	34.0849	45	0.882503	-0.0131765	0.00541548	0.0190064	NA
CD33	Weighted median	47	0.0168963	0.0190205	0.374368	1.01704	0.979822	1.05567	NA	NA	NA	NA	NA	NA	NA
CD33	Inverse variance weighted	47	0.00160208	0.0129076	0.901221	1.0016	0.976582	1.02727	40.0049	46	0.720421	NA	NA	NA	0.964943
CD36	MR Egger	9	-0.0267585	0.0633538	0.685428	0.973596	0.859906	1.10232	3.28178	7	0.85777	0.00216451	0.0150042	0.88936	NA
CD36	Weighted median	9	-0.0154503	0.0394884	0.695605	0.984668	0.911332	1.06391	NA	NA	NA	NA	NA	NA	NA
CD36	Inverse variance weighted	9	-0.0189475	0.0328945	0.564608	0.981231	0.919964	1.04658	3.30259	8	0.913959	NA	NA	NA	0.889569
CD4	Wald ratio	1	0.24547	0.192751	0.202839	1.27822	0.876058	1.865	NA	NA	NA	NA	NA	NA	0.714736
CD46	MR Egger	3	-0.253899	0.337346	0.589261	0.77577	0.400478	1.50275	1.05913	1	0.303413	0.0622964	0.0795913	0.577217	NA
CD46	Weighted median	3	0.0118903	0.0368927	0.747229	1.01196	0.94137	1.08785	NA	NA	NA	NA	NA	NA	NA
CD46	Inverse variance weighted	3	0.0083506	0.0381217	0.82661	1.00839	0.935787	1.08662	1.70798	2	0.425712	NA	NA	NA	0.944611
CD48	MR Egger	9	-0.0646284	0.0501073	0.238094	0.937416	0.849728	1.03415	10.6405	7	0.155089	0.00510259	0.00927297	0.599249	NA
CD48	Weighted median	9	-0.0840204	0.0372498	0.024096	0.919412	0.854678	0.98905	NA	NA	NA	NA	NA	NA	NA
CD48	Inverse variance weighted	9	-0.0442307	0.0322114	0.169709	0.956733	0.898198	1.01908	11.1007	8	0.196057	NA	NA	NA	0.688412
CD55	Inverse variance weighted	6	-0.055176	0.0270869	0.0416499	0.946319	0.897389	0.997916	2.2159	5	0.818536	NA	NA	NA	0.415594
CD55	MR Egger	6	-0.021528	0.0471467	0.671642	0.978702	0.892316	1.07345	1.45559	4	0.834478	-0.0101019	0.0115853	0.432443	NA
CD55	Weighted median	6	-0.0487115	0.0284259	0.0865972	0.952456	0.900841	1.00703	NA	NA	NA	NA	NA	NA	NA
CD58	MR Egger	3	0.0958369	0.17686	0.683862	1.10058	0.778171	1.55657	0.0497446	1	0.823508	-0.0277413	0.0987498	0.825651	NA
CD58	Weighted median	3	0.0504678	0.0490612	0.303635	1.05176	0.955336	1.15792	NA	NA	NA	NA	NA	NA	NA
CD58	Inverse variance weighted	3	0.0479559	0.0472169	0.309796	1.04912	0.95639	1.15085	0.128663	2	0.937694	NA	NA	NA	0.777564
CD59	Inverse variance weighted	2	0.0558476	0.051823	0.281186	1.05744	0.955304	1.17049	NA	NA	NA	NA	NA	NA	0.777564
CD5L	MR Egger	4	0.104618	0.06383	0.242881	1.11029	0.97972	1.25825	2.69691	2	0.259641	-0.0246786	0.0124114	0.185094	NA
CD5L	Weighted median	4	-0.00294972	0.0299344	0.921504	0.997055	0.940239	1.0573	NA	NA	NA	NA	NA	NA	NA
CD5L	Inverse variance weighted	4	-0.00418425	0.0462981	0.927988	0.995824	0.909438	1.09042	8.02824	3	0.0454317	NA	NA	NA	0.975264
CD68	MR Egger	4	0.426901	0.204426	0.172001	1.5325	1.02657	2.28777	0.103443	2	0.949593	-0.0427092	0.0198459	0.164297	NA
CD68	Weighted median	4	0.108123	0.149648	0.469975	1.11419	0.83095	1.49396	NA	NA	NA	NA	NA	NA	NA
CD68	Inverse variance weighted	4	0.0484253	0.130921	0.711471	1.04962	0.812061	1.35667	4.73474	3	0.192284	NA	NA	NA	0.91783
CD7	MR Egger	6	-0.0180091	0.193302	0.930252	0.982152	0.672414	1.43457	12.6645	4	0.0130371	-0.0295475	0.0671657	0.68272	NA
CD7	Weighted median	6	-0.0689667	0.0509208	0.175612	0.933358	0.844702	1.03132	NA	NA	NA	NA	NA	NA	NA
CD7	Inverse variance weighted	6	-0.0948995	0.0756129	0.209453	0.909464	0.784193	1.05475	13.2772	5	0.0209149	NA	NA	NA	0.725536
CD72	Inverse variance weighted	2	-0.10306	0.0867064	0.234593	0.902073	0.761089	1.06917	NA	NA	NA	NA	NA	NA	0.736592
CD86	Wald ratio	1	-0.306122	0.167638	0.0678372	0.736296	0.530098	1.0227	NA	NA	NA	NA	NA	NA	0.508055
CD8A	MR Egger	4	-0.0326898	0.0512435	0.588813	0.967839	0.875354	1.0701	0.473086	2	0.789352	-0.00088	0.0132991	0.953276	NA
CD8A	Weighted median	4	-0.0341754	0.0301649	0.257235	0.966402	0.910921	1.02526	NA	NA	NA	NA	NA	NA	NA
CD8A	Inverse variance weighted	4	-0.0354382	0.0299953	0.237421	0.965182	0.910074	1.02363	0.477462	3	0.923814	NA	NA	NA	0.742583
CD97	MR Egger	8	0.0220177	0.179465	0.906362	1.02226	0.719116	1.4532	15.167	6	0.018997	0.00791155	0.0362093	0.834286	NA
CD97	Weighted median	8	0.0861556	0.0875744	0.325215	1.08998	0.918062	1.29408	NA	NA	NA	NA	NA	NA	NA
CD97	Inverse variance weighted	8	0.0559106	0.0838886	0.5051	1.0575	0.897169	1.24649	15.2877	7	0.0324838	NA	NA	NA	0.876969
CDCP1	MR Egger	5	-0.0698292	0.0928918	0.506815	0.932553	0.777325	1.11878	2.19178	3	0.53357	0.0230003	0.0186429	0.305146	NA
CDCP1	Weighted median	5	0.028288	0.0388131	0.466108	1.02869	0.953338	1.11	NA	NA	NA	NA	NA	NA	NA
CDCP1	Inverse variance weighted	5	0.0353735	0.0368454	0.337028	1.03601	0.963827	1.11359	3.71387	4	0.446111	NA	NA	NA	0.792607
CDH17	MR Egger	9	0.0664268	0.0562428	0.276143	1.06868	0.957137	1.19323	4.15458	7	0.761811	-0.0155066	0.00979914	0.157562	NA
CDH17	Weighted median	9	0.0195021	0.0351164	0.578652	1.01969	0.951871	1.09235	NA	NA	NA	NA	NA	NA	NA
CDH17	Inverse variance weighted	9	-0.0096321	0.029208	0.741569	0.990414	0.935308	1.04877	6.65872	8	0.573861	NA	NA	NA	0.925575
CDH5	Wald ratio	1	-0.0852459	0.0642623	0.184664	0.918286	0.809612	1.04155	NA	NA	NA	NA	NA	NA	0.698476
CDHR5	Wald ratio	1	0.111111	0.172365	0.519168	1.11752	0.797141	1.56666	NA	NA	NA	NA	NA	NA	0.882948
CDKN1B	Wald ratio	1	-0.242123	0.119403	0.0425829	0.78496	0.621169	0.99194	NA	NA	NA	NA	NA	NA	0.420335
CDKN2D	Wald ratio	1	-0.188469	0.3506	0.590879	0.828226	0.416593	1.64659	NA	NA	NA	NA	NA	NA	0.890891
CDNF	MR Egger	13	0.0322581	0.0477993	0.513697	1.03278	0.94042	1.13422	11.5269	11	0.400236	-0.0207264	0.00935517	0.0487471	NA
CDNF	Weighted median	13	-0.0671251	0.0416671	0.107183	0.935078	0.861748	1.01465	NA	NA	NA	NA	NA	NA	NA
CDNF	Inverse variance weighted	13	-0.0460628	0.0370431	0.213687	0.954982	0.888103	1.0269	16.6704	12	0.162421	NA	NA	NA	0.726678
CDON	MR Egger	12	0.0403968	0.0346841	0.27117	1.04122	0.972793	1.11447	12.6352	10	0.24479	-0.00732931	0.0107165	0.509559	NA
CDON	Weighted median	12	0.0361728	0.024864	0.145716	1.03684	0.987518	1.08861	NA	NA	NA	NA	NA	NA	NA
CDON	Inverse variance weighted	12	0.0240451	0.0245117	0.326609	1.02434	0.976288	1.07475	13.2262	11	0.278798	NA	NA	NA	0.787701
CEACAM8	Inverse variance weighted	2	-0.0152514	0.103474	0.882821	0.984864	0.804077	1.2063	NA	NA	NA	NA	NA	NA	0.96365
CECR1	MR Egger	22	0.0480648	0.0402738	0.246658	1.04924	0.9696	1.13542	22.2843	20	0.325283	-0.0102878	0.00810746	0.219034	NA
CECR1	Weighted median	22	0.0145788	0.0264406	0.581373	1.01469	0.96344	1.06866	NA	NA	NA	NA	NA	NA	NA
CECR1	Inverse variance weighted	22	0.00703599	0.0243576	0.772687	1.00706	0.960112	1.0563	24.0784	21	0.289273	NA	NA	NA	0.930274
CEL	MR Egger	20	0.0555954	0.0380004	0.160704	1.05717	0.981292	1.13892	19.5784	18	0.357049	-0.00895721	0.00654335	0.187871	NA
CEL	Weighted median	20	0.0234754	0.0394345	0.551643	1.02375	0.947606	1.10602	NA	NA	NA	NA	NA	NA	NA
CEL	Inverse variance weighted	20	0.0207277	0.0288412	0.472336	1.02094	0.964832	1.08032	21.6166	19	0.30375	NA	NA	NA	0.863571
CELA2A	Wald ratio	1	-0.0567341	0.106561	0.594444	0.944845	0.76675	1.16431	NA	NA	NA	NA	NA	NA	0.890891
CES1	Wald ratio	1	-0.0125448	0.217742	0.954057	0.987534	0.644475	1.5132	NA	NA	NA	NA	NA	NA	0.986051
CETN3	Wald ratio	1	0.0464441	0.150943	0.758316	1.04754	0.779264	1.40817	NA	NA	NA	NA	NA	NA	0.926185
CFB	MR Egger	7	0.418346	0.251127	0.156618	1.51945	0.928799	2.4857	92.8047	5	1.73e-18	-0.280452	0.0992523	0.036863	NA
CFB	Weighted median	7	-0.228436	0.0322865	1.49e-12	0.795778	0.74698	0.847763	NA	NA	NA	NA	NA	NA	NA
CFD	Inverse variance weighted	13	0.140974	0.0535232	0.00844118	1.1514	1.03673	1.27875	8.7775	12	0.721808	NA	NA	NA	0.170308
CFD	MR Egger	13	0.209854	0.154454	0.201454	1.2335	0.911307	1.6696	8.55149	11	0.663215	-0.0116299	0.0244627	0.643792	NA
CFD	Weighted median	13	0.15761	0.0719224	0.0284235	1.17071	1.01678	1.34794	NA	NA	NA	NA	NA	NA	NA
CFH	MR Egger	5	0.0736101	0.564037	0.904426	1.07639	0.356328	3.25152	1.00344	3	0.800419	-0.0244266	0.155407	0.885087	NA
CFH	Weighted median	5	-0.0186513	0.043589	0.668731	0.981522	0.901148	1.06906	NA	NA	NA	NA	NA	NA	NA
CFH	Inverse variance weighted	5	-0.0148131	0.0407302	0.716091	0.985296	0.909696	1.06718	1.02815	4	0.905498	NA	NA	NA	0.917951
CFHR1	MR Egger	28	-0.00381486	0.0391557	0.923134	0.996192	0.9226	1.07566	30.1166	26	0.262808	-0.0128265	0.0191797	0.509548	NA
CFHR1	Weighted median	28	-0.0161032	0.0213738	0.451205	0.984026	0.943654	1.02612	NA	NA	NA	NA	NA	NA	NA
CFHR1	Inverse variance weighted	28	-0.0264829	0.0193999	0.172219	0.973865	0.93753	1.01161	30.6347	27	0.286403	NA	NA	NA	0.69182
CFHR2	MR Egger	55	-0.0211882	0.0348551	0.545854	0.979035	0.914384	1.04826	68.676	53	0.0725079	0.0140699	0.0189318	0.46065	NA
CFHR2	Weighted median	55	0.00975634	0.0200758	0.626985	1.0098	0.970841	1.05033	NA	NA	NA	NA	NA	NA	NA
CFHR2	Inverse variance weighted	55	0.00240795	0.0143215	0.866477	1.00241	0.974664	1.03095	69.3917	54	0.0774066	NA	NA	NA	0.953625
CFHR3	Wald ratio	1	-0.106481	0.0861111	0.216251	0.898992	0.759375	1.06428	NA	NA	NA	NA	NA	NA	0.729846
CFHR4	MR Egger	35	-0.0870431	0.0577245	0.141093	0.916638	0.818581	1.02644	60.6707	33	0.00232825	0.0350986	0.0305566	0.258962	NA
CFHR4	Weighted median	35	-0.0309982	0.0224477	0.167308	0.969477	0.927748	1.01308	NA	NA	NA	NA	NA	NA	NA
CFHR4	Inverse variance weighted	35	-0.0235494	0.0167075	0.158684	0.976726	0.945259	1.00924	63.0964	34	0.00176238	NA	NA	NA	0.673403
CFHR5	MR Egger	18	0.0559623	0.034145	0.120733	1.05756	0.989098	1.13076	12.8347	16	0.684807	-0.0494351	0.0181627	0.0150831	NA
CFHR5	Weighted median	18	0.0173119	0.0298799	0.562332	1.01746	0.959587	1.07883	NA	NA	NA	NA	NA	NA	NA
CFHR5	Inverse variance weighted	18	-0.012034	0.0253992	0.635645	0.988038	0.940055	1.03847	20.2428	17	0.262	NA	NA	NA	0.901888
CFI	MR Egger	3	0.337871	0.138935	0.248365	1.40196	1.06775	1.84077	0.00485597	1	0.944445	-0.0728256	0.0228427	0.193497	NA
CFI	Weighted median	3	-0.0705294	0.0480014	0.141746	0.9319	0.848223	1.02383	NA	NA	NA	NA	NA	NA	NA
CFI	Inverse variance weighted	3	-0.0805768	0.102741	0.432879	0.922584	0.754313	1.12839	10.1691	2	0.00619176	NA	NA	NA	0.850926
CFL2	Wald ratio	1	0.073472	0.083225	0.377338	1.07624	0.914252	1.26693	NA	NA	NA	NA	NA	NA	0.808719
CHAD	Inverse variance weighted	2	-0.0801364	0.0860314	0.351606	0.92299	0.779769	1.09252	NA	NA	NA	NA	NA	NA	0.798946
CHGA	MR Egger	5	-0.0458187	0.107932	0.699795	0.955215	0.773086	1.18025	9.50042	3	0.0233268	0.00367325	0.0236399	0.886385	NA
CHGA	Weighted median	5	-0.0104685	0.0383931	0.78511	0.989586	0.917852	1.06693	NA	NA	NA	NA	NA	NA	NA
CHGA	Inverse variance weighted	5	-0.0323203	0.0556932	0.561694	0.968196	0.868073	1.07987	9.57688	4	0.0481912	NA	NA	NA	0.889569
CHGB	Wald ratio	1	-0.0163592	0.124608	0.89555	0.983774	0.770595	1.25593	NA	NA	NA	NA	NA	NA	0.964895
CHI3L1	MR Egger	44	-0.0154841	0.0224965	0.495054	0.984635	0.942163	1.02902	24.8428	42	0.983712	0.0145608	0.00828182	0.0860049	NA
CHI3L1	Weighted median	44	0.00377282	0.0181453	0.835289	1.00378	0.968708	1.04012	NA	NA	NA	NA	NA	NA	NA
CHI3L1	Inverse variance weighted	44	0.0169674	0.0128611	0.187076	1.01711	0.991793	1.04308	27.934	43	0.963415	NA	NA	NA	0.698476
CHI3L2	Wald ratio	1	0.174678	0.164127	0.287199	1.19086	0.863285	1.64274	NA	NA	NA	NA	NA	NA	0.777564
CHIT1	Inverse variance weighted	37	-0.0225834	0.0128611	0.0790981	0.97767	0.953333	1.00263	31.7128	36	0.672692	NA	NA	NA	0.526884
CHIT1	MR Egger	37	-0.0400545	0.0223736	0.0820663	0.960737	0.919517	1.0038	30.8021	35	0.67102	0.00664174	0.00695973	0.346472	NA
CHIT1	Weighted median	37	-0.0323479	0.0174006	0.0630248	0.96817	0.935707	1.00176	NA	NA	NA	NA	NA	NA	NA
CHKB	MR Egger	8	0.029359	0.158818	0.85943	1.02979	0.75433	1.40585	6.3663	6	0.383432	-0.0159463	0.0305237	0.620095	NA
CHKB	Weighted median	8	-0.00590775	0.0778423	0.939504	0.99411	0.853441	1.15796	NA	NA	NA	NA	NA	NA	NA
CHKB	Inverse variance weighted	8	-0.0472475	0.0592187	0.424959	0.953851	0.849323	1.07124	6.65588	7	0.465566	NA	NA	NA	0.843229
CHL1	MR Egger	9	-0.0509672	0.0631177	0.445949	0.95031	0.839727	1.07545	4.9657	7	0.664149	0.0129043	0.0118406	0.311872	NA
CHL1	Weighted median	9	-0.0227004	0.0385636	0.556098	0.977555	0.906391	1.05431	NA	NA	NA	NA	NA	NA	NA
CHL1	Inverse variance weighted	9	0.00892782	0.0310405	0.773639	1.00897	0.949413	1.07226	6.15346	8	0.630047	NA	NA	NA	0.930274
CHMP2B	MR Egger	3	0.061722	0.0844301	0.598129	1.06367	0.901441	1.25509	0.0821024	1	0.774468	-0.0160456	0.0164488	0.507899	NA
CHMP2B	Weighted median	3	-0.0106634	0.0371473	0.774069	0.989393	0.919917	1.06412	NA	NA	NA	NA	NA	NA	NA
CHMP2B	Inverse variance weighted	3	-0.0122692	0.0370833	0.740754	0.987806	0.918556	1.06228	1.03368	2	0.596402	NA	NA	NA	0.925187
CHRD	Wald ratio	1	-0.222814	0.140725	0.113346	0.800263	0.607359	1.05444	NA	NA	NA	NA	NA	NA	0.603024
CHRDL2	MR Egger	4	0.0736855	0.050792	0.283939	1.07647	0.974465	1.18915	1.58544	2	0.452611	-0.0113998	0.0149023	0.524227	NA
CHRDL2	Weighted median	4	0.0443099	0.0297519	0.136405	1.04531	0.986094	1.10807	NA	NA	NA	NA	NA	NA	NA
CHRDL2	Inverse variance weighted	4	0.0420154	0.0294251	0.153328	1.04291	0.984464	1.10483	2.17062	3	0.537758	NA	NA	NA	0.661663
CHST11	MR Egger	13	-0.117119	0.0574777	0.0663733	0.88948	0.794712	0.995547	8.48782	11	0.669054	0.0195445	0.0107919	0.0975036	NA
CHST11	Weighted median	13	-0.0505497	0.0319901	0.114069	0.950707	0.892927	1.01223	NA	NA	NA	NA	NA	NA	NA
CHST11	Inverse variance weighted	13	-0.0251837	0.0269574	0.350198	0.975131	0.924946	1.02804	11.7676	12	0.464517	NA	NA	NA	0.798818
CHST12	Inverse variance weighted	2	-0.125611	0.0534163	0.018696	0.881958	0.79429	0.979303	NA	NA	NA	NA	NA	NA	0.266091
CHST15	Inverse variance weighted	2	-0.0967294	0.145971	0.507546	0.907802	0.681928	1.20849	NA	NA	NA	NA	NA	NA	0.876969
CHST4	Wald ratio	1	0.232697	0.130072	0.0736163	1.262	0.978002	1.62846	NA	NA	NA	NA	NA	NA	0.518393
CHST9	Inverse variance weighted	2	-0.0342674	0.0351771	0.329988	0.966313	0.901933	1.03529	NA	NA	NA	NA	NA	NA	0.788129
CILP2	Inverse variance weighted	2	0.0475454	0.104032	0.647651	1.04869	0.855254	1.28589	NA	NA	NA	NA	NA	NA	0.905944
CINP	Wald ratio	1	-0.0037037	0.183333	0.983882	0.996303	0.695561	1.42708	NA	NA	NA	NA	NA	NA	0.995371
CKMT1A	Inverse variance weighted	2	0.153305	0.078919	0.0520692	1.16568	0.998625	1.36068	NA	NA	NA	NA	NA	NA	0.459505
CKMT2	Wald ratio	1	0.227446	0.188056	0.226486	1.25539	0.868365	1.81491	NA	NA	NA	NA	NA	NA	0.736557
CLEC11A	MR Egger	9	-0.0263732	0.0415162	0.545461	0.973971	0.897857	1.05654	7.4059	7	0.387874	0.0174287	0.0103327	0.135514	NA
CLEC11A	Weighted median	9	-0.0347641	0.0366805	0.343255	0.965833	0.898833	1.03783	NA	NA	NA	NA	NA	NA	NA
CLEC11A	MR Egger	9	-0.0297997	0.0374178	0.451958	0.97064	0.902002	1.0445	6.50444	7	0.48223	0.0182682	0.00990681	0.10771	NA
CLEC11A	Weighted median	9	-0.0326845	0.0347448	0.346858	0.967844	0.904128	1.03605	NA	NA	NA	NA	NA	NA	NA
CLEC11A	Inverse variance weighted	9	0.0159039	0.0367152	0.664892	1.01603	0.945484	1.09184	10.416	8	0.237033	NA	NA	NA	0.913943
CLEC11A	Inverse variance weighted	9	0.011369	0.0334117	0.733653	1.01143	0.94732	1.07989	9.9048	8	0.271772	NA	NA	NA	0.920403
CLEC12A	MR Egger	35	-0.032559	0.032936	0.330075	0.967965	0.907453	1.03251	30.6364	33	0.585318	0.0171441	0.011705	0.15247	NA
CLEC12A	Weighted median	35	0.012377	0.0164864	0.452807	1.01245	0.980261	1.0457	NA	NA	NA	NA	NA	NA	NA
CLEC12A	Inverse variance weighted	35	0.012418	0.0119088	0.29706	1.0125	0.989136	1.03641	32.7817	34	0.527245	NA	NA	NA	0.777564
CLEC1B	Inverse variance weighted	2	-0.0932197	0.0577658	0.106581	0.910993	0.813475	1.0202	NA	NA	NA	NA	NA	NA	0.586472
CLEC3B	Inverse variance weighted	2	-0.00581186	0.0539477	0.914209	0.994205	0.894447	1.10509	NA	NA	NA	NA	NA	NA	0.969117
CLEC4C	MR Egger	33	-0.0650643	0.0458972	0.166278	0.937007	0.856396	1.02521	22.3395	31	0.872062	0.0156119	0.0127962	0.23165	NA
CLEC4C	Weighted median	33	-0.0183579	0.0257102	0.475206	0.98181	0.93356	1.03255	NA	NA	NA	NA	NA	NA	NA
CLEC4C	Inverse variance weighted	33	-0.0139361	0.0187179	0.456553	0.986161	0.950637	1.02301	23.828	32	0.850575	NA	NA	NA	0.858229
CLEC4G	Wald ratio	1	-0.148989	0.0912679	0.102588	0.861579	0.720454	1.03035	NA	NA	NA	NA	NA	NA	0.576001
CLIC5	MR Egger	18	0.00839106	0.0295189	0.779856	1.00843	0.951738	1.06849	10.7778	16	0.822988	-0.0146093	0.0125017	0.259688	NA
CLIC5	Weighted median	18	-0.00779424	0.0258712	0.763208	0.992236	0.943177	1.04385	NA	NA	NA	NA	NA	NA	NA
CLIC5	Inverse variance weighted	18	-0.0138129	0.0225906	0.540905	0.986282	0.943565	1.03093	12.1434	17	0.791378	NA	NA	NA	0.889569
CLINT1	Wald ratio	1	-0.152632	0.175	0.38311	0.858446	0.609186	1.2097	NA	NA	NA	NA	NA	NA	0.808719
CLMP	Inverse variance weighted	2	0.0257137	0.0555848	0.643649	1.02605	0.920137	1.14415	NA	NA	NA	NA	NA	NA	0.905927
CLN5	MR Egger	3	-0.372224	0.638918	0.664173	0.6892	0.197009	2.41104	2.42009	1	0.119788	0.0606343	0.122483	0.707364	NA
CLN5	Weighted median	3	-0.0430027	0.0835593	0.606807	0.957909	0.813199	1.12837	NA	NA	NA	NA	NA	NA	NA
CLN5	Inverse variance weighted	3	-0.0625367	0.102472	0.541677	0.939379	0.768448	1.14833	3.01317	2	0.221665	NA	NA	NA	0.889569
CLPS	MR Egger	13	-0.00641764	0.0728702	0.931404	0.993603	0.86136	1.14615	7.61085	11	0.747681	0.00388198	0.0185926	0.838427	NA
CLPS	Weighted median	13	0.00305619	0.0237655	0.897676	1.00306	0.957409	1.05089	NA	NA	NA	NA	NA	NA	NA
CLPS	Inverse variance weighted	13	0.00808856	0.0219784	0.712856	1.00812	0.965616	1.0525	7.65444	12	0.811518	NA	NA	NA	0.91783
CLSTN1	MR Egger	7	0.0141978	0.0163339	0.424477	1.0143	0.982341	1.0473	2.97595	5	0.703695	0.00100318	0.0103077	0.926251	NA
CLSTN1	Weighted median	7	0.0147223	0.0154882	0.341831	1.01483	0.984487	1.04611	NA	NA	NA	NA	NA	NA	NA
CLSTN1	Inverse variance weighted	7	0.0148254	0.0150072	0.32321	1.01494	0.985517	1.04523	2.98542	6	0.810675	NA	NA	NA	0.787701
CLSTN2	MR Egger	19	0.0737951	0.0540253	0.189759	1.07659	0.968415	1.19684	22.0259	17	0.183726	-0.0175693	0.0105779	0.115056	NA
CLSTN2	Weighted median	19	0.0254655	0.0409428	0.533957	1.02579	0.946691	1.1115	NA	NA	NA	NA	NA	NA	NA
CLSTN2	Inverse variance weighted	19	0.00135636	0.0334058	0.967613	1.00136	0.937893	1.06912	25.6001	18	0.109258	NA	NA	NA	0.989977
CMBL	Inverse variance weighted	2	-0.0825248	0.0677172	0.22297	0.920789	0.806339	1.05148	NA	NA	NA	NA	NA	NA	0.735095
CMPK1	Wald ratio	1	0.00479616	0.130695	0.970726	1.00481	0.777737	1.29817	NA	NA	NA	NA	NA	NA	0.990691
CNDP1	MR Egger	15	0.0293888	0.100664	0.774931	1.02982	0.845428	1.25444	24.4629	13	0.0271298	0.00021	0.0231747	0.992909	NA
CNDP1	Weighted median	15	0.0415217	0.0338218	0.219574	1.0424	0.975535	1.11384	NA	NA	NA	NA	NA	NA	NA
CNDP1	Inverse variance weighted	15	0.0302482	0.0324715	0.35158	1.03071	0.967155	1.09844	24.463	14	0.0402538	NA	NA	NA	0.798946
CNN1	Inverse variance weighted	2	0.011984	0.0898483	0.893893	1.01206	0.848641	1.20694	NA	NA	NA	NA	NA	NA	0.964895
CNP	Wald ratio	1	-0.0521739	0.12795	0.683445	0.949164	0.738631	1.2197	NA	NA	NA	NA	NA	NA	0.917366
CNPY3	Wald ratio	1	-0.0433855	0.0761024	0.568614	0.957542	0.824856	1.11157	NA	NA	NA	NA	NA	NA	0.889569
CNRIP1	MR Egger	15	0.0140749	0.0331065	0.677688	1.01417	0.950456	1.08216	11.11	13	0.601599	0.000304	0.00833955	0.971514	NA
CNRIP1	Weighted median	15	0.0213409	0.0240657	0.375199	1.02157	0.974503	1.07091	NA	NA	NA	NA	NA	NA	NA
CNRIP1	Inverse variance weighted	15	0.0150041	0.0210835	0.476682	1.01512	0.974024	1.05794	11.1114	14	0.677266	NA	NA	NA	0.864576
CNTFR	Inverse variance weighted	5	-0.0906308	0.047385	0.0557933	0.913355	0.832347	1.00225	3.74523	4	0.441582	NA	NA	NA	0.475064
CNTFR	MR Egger	5	-0.0623396	0.0642168	0.403267	0.939564	0.828445	1.06559	3.23739	3	0.356452	-0.00760803	0.0110904	0.541972	NA
CNTFR	Weighted median	5	-0.0683064	0.0510441	0.180836	0.933974	0.845056	1.03225	NA	NA	NA	NA	NA	NA	NA
CNTN1	MR Egger	6	-0.100981	0.215273	0.663435	0.90395	0.59279	1.37844	4.3503	4	0.360669	0.0262559	0.0442507	0.584875	NA
CNTN1	Weighted median	6	0.0259322	0.038162	0.496804	1.02627	0.952309	1.10598	NA	NA	NA	NA	NA	NA	NA
CNTN1	Inverse variance weighted	6	0.0251002	0.0330688	0.447833	1.02542	0.961064	1.09408	4.73318	5	0.449303	NA	NA	NA	0.858229
CNTN2	MR Egger	29	0.0142637	0.030504	0.643822	1.01437	0.955496	1.07686	27.4757	27	0.438371	-0.00309078	0.00933185	0.743044	NA
CNTN2	Weighted median	29	0.0304955	0.0217113	0.160142	1.03097	0.988014	1.07578	NA	NA	NA	NA	NA	NA	NA
CNTN2	Inverse variance weighted	29	0.00574296	0.0162481	0.723748	1.00576	0.974234	1.0383	27.5873	28	0.48647	NA	NA	NA	0.918315
CNTN4	MR Egger	22	-0.0096358	0.0506283	0.850973	0.99041	0.896849	1.09373	19.5242	20	0.488027	0.000448	0.00768846	0.954144	NA
CNTN4	Weighted median	22	-0.0131887	0.0344309	0.701684	0.986898	0.922495	1.0558	NA	NA	NA	NA	NA	NA	NA
CNTN4	Inverse variance weighted	22	-0.00705738	0.0245451	0.773709	0.992967	0.946328	1.04191	19.5275	21	0.551338	NA	NA	NA	0.930274
CNTN5	MR Egger	9	-0.0239674	0.0559476	0.68124	0.976318	0.874918	1.08947	4.12727	7	0.765007	0.00107524	0.0127024	0.934911	NA
CNTN5	Weighted median	9	-0.0348744	0.0371865	0.348335	0.965727	0.897843	1.03874	NA	NA	NA	NA	NA	NA	NA
CNTN5	Inverse variance weighted	9	-0.0202709	0.0349732	0.562176	0.979933	0.915012	1.04946	4.13444	8	0.844795	NA	NA	NA	0.889569
CNTNAP2	MR Egger	21	0.0146561	0.036771	0.694647	1.01476	0.944202	1.0906	17.9349	19	0.526791	0.00102826	0.00731163	0.88964	NA
CNTNAP2	Weighted median	21	0.0109706	0.0259153	0.672057	1.01103	0.960959	1.06371	NA	NA	NA	NA	NA	NA	NA
CNTNAP2	Inverse variance weighted	21	0.0187811	0.022176	0.397044	1.01896	0.975618	1.06422	17.9547	20	0.590395	NA	NA	NA	0.82184
COCH	MR Egger	7	-0.0426224	0.0953292	0.6735	0.958273	0.794957	1.15514	1.41764	5	0.922374	0.00939024	0.0375683	0.81257	NA
COCH	Weighted median	7	-0.0222975	0.0291805	0.444794	0.977949	0.923586	1.03551	NA	NA	NA	NA	NA	NA	NA
COCH	Inverse variance weighted	7	-0.0198418	0.0279479	0.477732	0.980354	0.928096	1.03555	1.48012	6	0.960804	NA	NA	NA	0.865007
COL10A1	Inverse variance weighted	2	0.000635	0.0591903	0.991441	1.00064	0.891029	1.12372	NA	NA	NA	NA	NA	NA	0.99687
COL11A2	MR Egger	5	0.176006	0.194433	0.432075	1.19245	0.81458	1.74559	19.3911	3	0.000227	0.00342097	0.0343017	0.926848	NA
COL11A2	Weighted median	5	0.182234	0.0434851	2.78e-05	1.19989	1.10186	1.30665	NA	NA	NA	NA	NA	NA	NA
COL15A1	Inverse variance weighted	4	-0.0944045	0.0550399	0.0863084	0.909915	0.816864	1.01356	4.54712	3	0.208126	NA	NA	NA	0.531775
COL15A1	MR Egger	4	-0.473813	0.482992	0.430034	0.622624	0.241599	1.60456	3.46268	2	0.177047	0.0615357	0.0777525	0.511645	NA
COL15A1	Weighted median	4	-0.0840196	0.0454409	0.0644599	0.919413	0.841067	1.00506	NA	NA	NA	NA	NA	NA	NA
COL18A1	MR Egger	8	-0.0165166	0.0439683	0.720102	0.983619	0.902403	1.07215	4.92032	6	0.554073	0.00269064	0.0169353	0.878979	NA
COL18A1	Weighted median	8	0.00791324	0.0373259	0.832104	1.00794	0.936837	1.08445	NA	NA	NA	NA	NA	NA	NA
COL18A1	Inverse variance weighted	8	-0.0114866	0.0305103	0.706559	0.988579	0.931195	1.0495	4.94556	7	0.666607	NA	NA	NA	0.91783
COL1A1	MR Egger	7	-0.0560363	0.109713	0.631268	0.945505	0.76256	1.17234	10.3915	5	0.0648721	0.0125063	0.0667649	0.858775	NA
COL1A1	Weighted median	7	-0.0344362	0.0428621	0.421733	0.96615	0.8883	1.05082	NA	NA	NA	NA	NA	NA	NA
COL1A1	Inverse variance weighted	7	-0.0377216	0.0455962	0.408069	0.962981	0.880654	1.053	10.4644	6	0.106407	NA	NA	NA	0.83261
COL28A1	Wald ratio	1	0.424242	0.205628	0.0390976	1.52843	1.02144	2.28707	NA	NA	NA	NA	NA	NA	0.398796
COL2A1	MR Egger	47	-0.0163011	0.0349948	0.643595	0.983831	0.918612	1.05368	61.5075	45	0.0513273	-0.00184838	0.0121062	0.879333	NA
COL2A1	Weighted median	47	-0.0305873	0.0259564	0.238634	0.969876	0.921768	1.02049	NA	NA	NA	NA	NA	NA	NA
COL2A1	Inverse variance weighted	47	-0.0207902	0.0187757	0.268168	0.979424	0.944036	1.01614	61.5394	46	0.0624308	NA	NA	NA	0.771095
COL3A1	Inverse variance weighted	2	-0.0709987	0.123051	0.563948	0.931463	0.731851	1.18552	NA	NA	NA	NA	NA	NA	0.889569
COL6A1	MR Egger	68	0.00411348	0.0343242	0.904972	1.00412	0.938791	1.074	57.7142	66	0.756501	0.00254855	0.0184749	0.890703	NA
COL6A1	Weighted median	68	0.0209821	0.0198573	0.290675	1.0212	0.982222	1.06173	NA	NA	NA	NA	NA	NA	NA
COL6A1	Inverse variance weighted	68	0.00851232	0.0127007	0.502715	1.00855	0.983752	1.03397	57.7332	67	0.783013	NA	NA	NA	0.876969
COL6A2	MR Egger	6	0.00837652	0.054915	0.886149	1.00841	0.90551	1.12301	2.29831	4	0.681076	0.00857899	0.00816573	0.352719	NA
COL6A2	Weighted median	6	0.0339083	0.0408916	0.406978	1.03449	0.954813	1.12081	NA	NA	NA	NA	NA	NA	NA
COL6A2	Inverse variance weighted	6	0.0521508	0.0357719	0.144877	1.05353	0.982198	1.13005	3.40209	5	0.638251	NA	NA	NA	0.645616
COL6A3	Inverse variance weighted	2	-0.138415	0.132404	0.295837	0.870737	0.671712	1.12873	NA	NA	NA	NA	NA	NA	0.777564
COL6A3	Wald ratio	1	0.0752533	0.141823	0.595688	1.07816	0.816506	1.42365	NA	NA	NA	NA	NA	NA	0.890891
COL9A1	MR Egger	3	0.0171557	0.232926	0.953196	1.0173	0.644436	1.60591	1.45148	1	0.22829	-0.00343895	0.0223268	0.902707	NA
COL9A1	Weighted median	3	0.0300749	0.111961	0.788222	1.03053	0.827482	1.28341	NA	NA	NA	NA	NA	NA	NA
COL9A1	Inverse variance weighted	3	-0.0139504	0.0963345	0.884859	0.986146	0.816469	1.19109	1.48592	2	0.475704	NA	NA	NA	0.964522
COLEC10	Wald ratio	1	-0.251328	0.22027	0.253869	0.777767	0.505071	1.1977	NA	NA	NA	NA	NA	NA	0.766696
COLEC11	MR Egger	45	0.00172323	0.0219377	0.937754	1.00172	0.959566	1.04574	30.3197	43	0.927457	0.000815	0.00982377	0.934282	NA
COLEC11	Weighted median	45	-0.00990144	0.0157548	0.529694	0.990147	0.96004	1.0212	NA	NA	NA	NA	NA	NA	NA
COLEC11	Inverse variance weighted	45	0.00320468	0.0127373	0.801352	1.00321	0.978475	1.02857	30.3266	44	0.941857	NA	NA	NA	0.938554
COLEC12	MR Egger	9	0.0624161	0.108259	0.582304	1.06441	0.860904	1.31601	8.17407	7	0.317495	-0.00923859	0.0118675	0.461788	NA
COLEC12	Weighted median	9	0.0175236	0.0648867	0.78711	1.01768	0.896144	1.15569	NA	NA	NA	NA	NA	NA	NA
COLEC12	Inverse variance weighted	9	-0.0117558	0.0501194	0.814554	0.988313	0.895843	1.09033	8.88174	8	0.35237	NA	NA	NA	0.941944
COLGALT1	MR Egger	6	0.00235223	0.0656158	0.973121	1.00235	0.88139	1.13992	1.96867	4	0.741522	0.00484944	0.0129845	0.727743	NA
COLGALT1	Weighted median	6	0.0121859	0.0511717	0.811775	1.01226	0.91566	1.11905	NA	NA	NA	NA	NA	NA	NA
COLGALT1	Inverse variance weighted	6	0.0204748	0.0441688	0.642964	1.02069	0.936041	1.11299	2.10815	5	0.833986	NA	NA	NA	0.905927
COMP	MR Egger	7	-0.042765	0.119323	0.734681	0.958137	0.758329	1.21059	10.3627	5	0.0655862	0.0574151	0.0340333	0.152405	NA
COMP	Weighted median	7	0.0612282	0.0533599	0.251192	1.06314	0.957569	1.18035	NA	NA	NA	NA	NA	NA	NA
COMP	Inverse variance weighted	7	0.116895	0.0831031	0.159537	1.124	0.955055	1.32284	16.2613	6	0.0124181	NA	NA	NA	0.673403
COMT	Wald ratio	1	-0.0413625	0.110706	0.708682	0.959481	0.772328	1.19199	NA	NA	NA	NA	NA	NA	0.91783
CP	MR Egger	5	-0.279897	0.248341	0.341721	0.755861	0.464569	1.2298	0.42874	3	0.934244	0.0975888	0.0976371	0.391207	NA
CP	Weighted median	5	-0.0536209	0.0961657	0.577125	0.947791	0.784973	1.14438	NA	NA	NA	NA	NA	NA	NA
CP	Inverse variance weighted	5	-0.0456711	0.0822015	0.578485	0.955356	0.813194	1.12237	1.42775	4	0.839358	NA	NA	NA	0.889569
CPA4	MR Egger	39	0.0253947	0.0259382	0.333914	1.02572	0.974877	1.07921	40.4537	37	0.320376	-0.00698995	0.00726489	0.342218	NA
CPA4	Weighted median	39	0.0278289	0.0188853	0.140596	1.02822	0.990856	1.06699	NA	NA	NA	NA	NA	NA	NA
CPA4	Inverse variance weighted	39	0.00477047	0.0145908	0.743705	1.00478	0.976454	1.03393	41.4659	38	0.32201	NA	NA	NA	0.926185
CPB1	Inverse variance weighted	2	0.0868169	0.0442753	0.0498973	1.0907	1.00004	1.18958	NA	NA	NA	NA	NA	NA	0.453522
CPB2	MR Egger	18	0.0450765	0.090517	0.625267	1.04611	0.876046	1.24918	22.2374	16	0.13569	-0.0235552	0.0243356	0.347483	NA
CPB2	Weighted median	18	-0.0317193	0.0254609	0.212836	0.968778	0.92162	1.01835	NA	NA	NA	NA	NA	NA	NA
CPB2	Inverse variance weighted	18	-0.0386279	0.0266889	0.147801	0.962109	0.913074	1.01378	23.5395	17	0.132496	NA	NA	NA	0.651882
CPLX1	Wald ratio	1	-0.34331	0.163732	0.0360136	0.709418	0.514672	0.977855	NA	NA	NA	NA	NA	NA	0.380005
CPLX2	Wald ratio	1	-0.0932476	0.262058	0.721969	0.910968	0.545048	1.52255	NA	NA	NA	NA	NA	NA	0.918315
CPM	MR Egger	3	-0.165987	0.14226	0.451093	0.847057	0.640942	1.11946	0.0285333	1	0.865861	0.0218372	0.0160077	0.402702	NA
CPM	Weighted median	3	0.0249328	0.0791884	0.752872	1.02525	0.877853	1.19739	NA	NA	NA	NA	NA	NA	NA
CPM	Inverse variance weighted	3	0.00536967	0.0667781	0.935911	1.00538	0.882042	1.14597	1.88949	2	0.388779	NA	NA	NA	0.976445
CPN2	MR Egger	15	6.31e-05	0.0352208	0.998598	1.00006	0.933355	1.07154	11.3282	13	0.583343	-0.00561631	0.00919465	0.551847	NA
CPN2	Weighted median	15	-0.0196528	0.0218403	0.368205	0.980539	0.939451	1.02342	NA	NA	NA	NA	NA	NA	NA
CPN2	Inverse variance weighted	15	-0.0176222	0.0200554	0.379577	0.982532	0.944659	1.02192	11.7013	14	0.630275	NA	NA	NA	0.808719
CPNE1	MR Egger	23	-0.0165346	0.041428	0.693837	0.983601	0.906891	1.0668	22.4954	21	0.371461	0.00511269	0.0203192	0.803782	NA
CPNE1	Weighted median	23	-0.010599	0.0201949	0.599698	0.989457	0.951057	1.02941	NA	NA	NA	NA	NA	NA	NA
CPNE1	Inverse variance weighted	23	-0.00711705	0.0173779	0.682139	0.992908	0.959659	1.02731	22.5632	22	0.426733	NA	NA	NA	0.917366
CPOX	MR Egger	4	0.248193	0.629117	0.731299	1.28171	0.373485	4.39849	0.946637	2	0.622932	-0.0635064	0.119527	0.648304	NA
CPOX	Weighted median	4	-0.0900582	0.0615583	0.143475	0.913878	0.810007	1.03107	NA	NA	NA	NA	NA	NA	NA
CPOX	Inverse variance weighted	4	-0.084619	0.0585021	0.148058	0.918862	0.819318	1.0305	1.22893	3	0.746073	NA	NA	NA	0.651882
CPQ	MR Egger	19	-0.0175942	0.0316626	0.585669	0.98256	0.923437	1.04547	11.7908	17	0.812636	0.0155092	0.0125027	0.231649	NA
CPQ	Weighted median	19	0.00596452	0.0253947	0.814308	1.00598	0.957137	1.05732	NA	NA	NA	NA	NA	NA	NA
CPQ	Inverse variance weighted	19	0.0133768	0.0194721	0.492101	1.01347	0.975516	1.05289	13.3296	18	0.771634	NA	NA	NA	0.871382
CPXM1	MR Egger	23	0.0180724	0.0329815	0.589499	1.01824	0.954496	1.08623	19.0344	21	0.582933	-0.0077418	0.00703774	0.283765	NA
CPXM1	Weighted median	23	9.29e-05	0.0282527	0.997376	1.00009	0.946218	1.05704	NA	NA	NA	NA	NA	NA	NA
CPXM1	Inverse variance weighted	23	-0.00808841	0.0228519	0.723377	0.991944	0.948496	1.03738	20.2445	22	0.567749	NA	NA	NA	0.918315
CPZ	MR Egger	3	-0.0293892	0.413015	0.954776	0.971038	0.432186	2.18173	0.00435422	1	0.947389	0.00113355	0.028613	0.974792	NA
CPZ	Weighted median	3	-0.0136419	0.0995632	0.891017	0.986451	0.811569	1.19902	NA	NA	NA	NA	NA	NA	NA
CPZ	Inverse variance weighted	3	-0.0134494	0.093244	0.885312	0.986641	0.821842	1.18449	0.0059237	2	0.997043	NA	NA	NA	0.964522
CR1	MR Egger	29	0.0891048	0.0373622	0.0243683	1.0932	1.016	1.17625	28.8442	27	0.368495	-0.0285572	0.0122211	0.0271225	NA
CR1	Weighted median	29	0.0223028	0.0232456	0.337337	1.02255	0.97701	1.07022	NA	NA	NA	NA	NA	NA	NA
CR1	Inverse variance weighted	29	0.0132011	0.0198761	0.50658	1.01329	0.974573	1.05354	34.6773	28	0.179455	NA	NA	NA	0.876969
CR2	MR Egger	6	-0.0122148	0.10092	0.9095	0.987859	0.810569	1.20393	7.44378	4	0.114214	-0.00316414	0.0176615	0.866525	NA
CR2	Weighted median	6	-0.0741576	0.0541348	0.170727	0.928525	0.835052	1.03246	NA	NA	NA	NA	NA	NA	NA
CR2	Inverse variance weighted	6	-0.0270021	0.0521483	0.604602	0.973359	0.878787	1.07811	7.50351	5	0.185805	NA	NA	NA	0.891605
CRABP2	MR Egger	5	-0.0509704	0.0963225	0.633346	0.950307	0.786815	1.14777	7.51971	3	0.0570541	0.0110952	0.0201645	0.620477	NA
CRABP2	Weighted median	5	-0.0011757	0.0334103	0.971928	0.998825	0.935513	1.06642	NA	NA	NA	NA	NA	NA	NA
CRABP2	Inverse variance weighted	5	-0.00603867	0.0464208	0.896499	0.99398	0.907535	1.08866	8.2786	4	0.0818896	NA	NA	NA	0.964895
CRADD	Inverse variance weighted	2	-0.052161	0.143733	0.716678	0.949176	0.716141	1.25804	NA	NA	NA	NA	NA	NA	0.917951
CRAT	Wald ratio	1	-0.317829	0.112957	0.0048971	0.727727	0.5832	0.90807	NA	NA	NA	NA	NA	NA	0.136228
CREB3L4	Inverse variance weighted	4	-0.0802125	0.0367624	0.0291158	0.92292	0.858759	0.991875	2.43647	3	0.486882	NA	NA	NA	0.338361
CREB3L4	MR Egger	4	-0.0181045	0.0661963	0.810126	0.982058	0.862561	1.11811	1.1636	2	0.558891	-0.0137766	0.012211	0.376369	NA
CREB3L4	Weighted median	4	-0.0835644	0.0406852	0.039983	0.919832	0.84933	0.996186	NA	NA	NA	NA	NA	NA	NA
CREG1	Inverse variance weighted	2	-0.0501811	0.093253	0.590496	0.951057	0.792188	1.14179	NA	NA	NA	NA	NA	NA	0.890891
CRELD1	MR Egger	44	0.0267254	0.0270846	0.329423	1.02709	0.973984	1.08308	40.5415	42	0.535054	-0.00521039	0.00847093	0.541814	NA
CRELD1	Weighted median	44	0.0346757	0.0227592	0.127612	1.03528	0.990117	1.08251	NA	NA	NA	NA	NA	NA	NA
CRELD1	Inverse variance weighted	44	0.0129212	0.0151629	0.394124	1.01301	0.983342	1.04356	40.9199	43	0.561893	NA	NA	NA	0.819493
CRH	Wald ratio	1	0.110783	0.166913	0.506872	1.11715	0.80544	1.5495	NA	NA	NA	NA	NA	NA	0.876969
CRHBP	MR Egger	12	-0.00567601	0.0438837	0.899652	0.99434	0.91239	1.08365	22.5177	10	0.0126741	0.00696129	0.00834693	0.423759	NA
CRHBP	Weighted median	12	0.00830677	0.0228973	0.716767	1.00834	0.964089	1.05463	NA	NA	NA	NA	NA	NA	NA
CRHBP	Inverse variance weighted	12	0.0201998	0.0306021	0.509203	1.02041	0.961001	1.08348	24.0839	11	0.0123843	NA	NA	NA	0.876969
CRIP2	Wald ratio	1	1.93261	0.714377	0.00682425	6.90749	1.70306	28.0163	NA	NA	NA	NA	NA	NA	0.160906
CRISP2	Inverse variance weighted	6	-0.027368	0.0162086	0.0913172	0.973003	0.942578	1.00441	5.07377	5	0.406944	NA	NA	NA	0.54481
CRISP2	MR Egger	6	-0.0185922	0.0322854	0.595551	0.98158	0.92139	1.0457	4.94207	4	0.293294	-0.00302634	0.00926919	0.760419	NA
CRISP2	Weighted median	6	-0.0336131	0.0180268	0.0622354	0.966946	0.933377	1.00172	NA	NA	NA	NA	NA	NA	NA
CRISPLD2	MR Egger	9	0.0806318	0.0460611	0.123496	1.08397	0.990398	1.18639	6.66444	7	0.464633	-0.0150286	0.00860744	0.124316	NA
CRISPLD2	Weighted median	9	0.01671	0.0411847	0.684939	1.01685	0.937994	1.10234	NA	NA	NA	NA	NA	NA	NA
CRISPLD2	Inverse variance weighted	9	0.0209212	0.0339994	0.538329	1.02114	0.955312	1.09151	9.71296	8	0.285753	NA	NA	NA	0.889569
CRKL	Wald ratio	1	-0.264302	0.293704	0.368178	0.767742	0.431727	1.36528	NA	NA	NA	NA	NA	NA	0.804152
CRLF1	Inverse variance weighted	3	0.127495	0.0400478	0.00145477	1.13598	1.05022	1.22874	1.85971	2	0.394611	NA	NA	NA	0.0635944
CRLF1	MR Egger	3	0.220036	0.111513	0.298618	1.24612	1.00147	1.55054	1.0361	1	0.30873	-0.0210896	0.0236542	0.53645	NA
CRLF1	Weighted median	3	0.135817	0.0412016	0.000979	1.14547	1.05661	1.24181	NA	NA	NA	NA	NA	NA	NA
CRNN	Wald ratio	1	0.376382	0.0782839	1.53e-06	1.457	1.24975	1.69862	NA	NA	NA	NA	NA	NA	0.000311
CROT	Inverse variance weighted	9	0.055454	0.0307622	0.0714406	1.05702	0.995172	1.12271	10.1864	8	0.252188	NA	NA	NA	0.51795
CROT	MR Egger	9	0.024325	0.0446012	0.602422	1.02462	0.938856	1.11823	8.98499	7	0.253735	0.0120905	0.0124972	0.365547	NA
CROT	Weighted median	9	0.0392736	0.0296331	0.185062	1.04005	0.981368	1.10225	NA	NA	NA	NA	NA	NA	NA
CRP	Inverse variance weighted	2	-0.0741211	0.0545596	0.174294	0.928559	0.834387	1.03336	NA	NA	NA	NA	NA	NA	0.69182
CRTAC1	MR Egger	13	-0.0563751	0.0475172	0.260452	0.945185	0.861131	1.03744	7.95844	11	0.717022	0.0216828	0.0120862	0.100311	NA
CRTAC1	Weighted median	13	0.0123258	0.0240421	0.60818	1.0124	0.965802	1.06125	NA	NA	NA	NA	NA	NA	NA
CRTAC1	Inverse variance weighted	13	0.02016	0.0209263	0.335356	1.02036	0.97936	1.06309	11.177	12	0.513817	NA	NA	NA	0.792607
CRTAM	MR Egger	9	-0.0866907	0.0776615	0.301156	0.916961	0.787488	1.06772	11.4073	7	0.121815	0.00933474	0.010886	0.419558	NA
CRTAM	Weighted median	9	-0.0415762	0.0373557	0.265716	0.959276	0.89155	1.03215	NA	NA	NA	NA	NA	NA	NA
CRTAM	Inverse variance weighted	9	-0.0316658	0.0430152	0.461637	0.96883	0.890497	1.05405	12.6055	8	0.126163	NA	NA	NA	0.858229
CRYBB1	Wald ratio	1	-0.0659722	0.052662	0.210298	0.936157	0.844349	1.03795	NA	NA	NA	NA	NA	NA	0.725536
CRYGD	Inverse variance weighted	2	-0.00853403	0.0821634	0.917275	0.991502	0.844024	1.16475	NA	NA	NA	NA	NA	NA	0.969117
CRYZ	Inverse variance weighted	40	0.0574943	0.0149239	0.000117	1.05918	1.02865	1.09062	29.7084	39	0.858229	NA	NA	NA	0.0102678
CRYZ	MR Egger	40	0.0335812	0.0233662	0.158853	1.03415	0.987858	1.08261	27.9394	38	0.884315	0.0122314	0.00919632	0.191435	NA
CRYZ	Weighted median	40	0.0521862	0.0218756	0.0170518	1.05357	1.00935	1.09973	NA	NA	NA	NA	NA	NA	NA
CSF1R	MR Egger	4	-0.0212935	0.068373	0.784938	0.978932	0.856154	1.11932	1.61295	2	0.446429	-0.0184834	0.0226101	0.499547	NA
CSF1R	Weighted median	4	-0.0319746	0.0558731	0.567137	0.968531	0.868067	1.08062	NA	NA	NA	NA	NA	NA	NA
CSF1R	Inverse variance weighted	4	-0.0553554	0.0542103	0.307196	0.946149	0.850775	1.05221	2.28123	3	0.516127	NA	NA	NA	0.777564
CSF2RB	Inverse variance weighted	22	-0.0501982	0.0305521	0.100375	0.951041	0.895762	1.00973	37.4777	21	0.0148278	NA	NA	NA	0.570554
CSF2RB	MR Egger	22	-0.0788856	0.0601725	0.204715	0.924146	0.821335	1.03983	36.9059	20	0.0120098	0.00706925	0.0126988	0.583917	NA
CSF2RB	Weighted median	22	-0.106175	0.0289622	0.000246	0.899267	0.849641	0.951792	NA	NA	NA	NA	NA	NA	NA
CSGALNACT2	Wald ratio	1	0.0696864	0.0897213	0.437336	1.07217	0.899274	1.27831	NA	NA	NA	NA	NA	NA	0.853413
CSK	Wald ratio	1	-0.432353	0.148529	0.003604	0.64898	0.485066	0.868285	NA	NA	NA	NA	NA	NA	0.122536
CSRP1	Wald ratio	1	-0.112735	0.101253	0.265536	0.893387	0.732575	1.0895	NA	NA	NA	NA	NA	NA	0.771095
CST1	Inverse variance weighted	20	0.0631891	0.0187237	0.000739	1.06523	1.02684	1.10505	17.362	19	0.565355	NA	NA	NA	0.0422752
CST1	MR Egger	20	0.0758474	0.0491965	0.140537	1.0788	0.979633	1.188	17.2846	18	0.503625	-0.00397376	0.0142817	0.783998	NA
CST1	Weighted median	20	0.0632501	0.0226677	0.0052656	1.06529	1.019	1.11369	NA	NA	NA	NA	NA	NA	NA
CST2	Inverse variance weighted	23	0.054515	0.0177549	0.0021376	1.05603	1.01991	1.09342	24.0555	22	0.344327	NA	NA	NA	0.0800947
CST2	MR Egger	23	0.114783	0.0525279	0.0403508	1.12163	1.0119	1.24326	22.4697	21	0.372892	-0.0210676	0.0173052	0.236951	NA
CST2	Weighted median	23	0.0586972	0.0203351	0.00389563	1.06045	1.01902	1.10357	NA	NA	NA	NA	NA	NA	NA
CST3	MR Egger	3	0.0820075	0.151077	0.683401	1.08546	0.807264	1.45954	1.57001	1	0.210205	-0.02327	0.0307389	0.587483	NA
CST3	Weighted median	3	-0.0215675	0.040617	0.595421	0.978663	0.903773	1.05976	NA	NA	NA	NA	NA	NA	NA
CST3	Inverse variance weighted	3	-0.0257207	0.0449907	0.567532	0.974607	0.892345	1.06445	2.46976	2	0.29087	NA	NA	NA	0.889569
CST4	Inverse variance weighted	10	0.0771168	0.0377321	0.0409738	1.08017	1.00317	1.16308	14.0424	9	0.120826	NA	NA	NA	0.411082
CST4	MR Egger	10	0.0994404	0.0635713	0.156392	1.10455	0.975155	1.25112	13.6982	8	0.0899801	-0.00600681	0.013397	0.665781	NA
CST4	Weighted median	10	0.0845003	0.0335459	0.0117707	1.08817	1.01893	1.16213	NA	NA	NA	NA	NA	NA	NA
CST5	MR Egger	30	-0.00264717	0.054249	0.961428	0.997356	0.896753	1.10925	22.7152	28	0.747158	-0.00256826	0.0194137	0.8957	NA
CST5	Weighted median	30	-0.0294267	0.0212009	0.165139	0.971002	0.93148	1.0122	NA	NA	NA	NA	NA	NA	NA
CST5	Inverse variance weighted	30	-0.00945975	0.0170592	0.57922	0.990585	0.958011	1.02427	22.7327	29	0.788632	NA	NA	NA	0.889569
CST6	MR Egger	4	-0.0394765	0.115796	0.765649	0.961293	0.766105	1.20621	2.72736	2	0.255718	0.00103749	0.0434483	0.983118	NA
CST6	Weighted median	4	-0.0319507	0.053526	0.550561	0.968554	0.872091	1.07569	NA	NA	NA	NA	NA	NA	NA
CST6	Inverse variance weighted	4	-0.037101	0.0507459	0.46471	0.963579	0.872351	1.06435	2.72814	3	0.435466	NA	NA	NA	0.858358
CST7	MR Egger	22	0.0786671	0.068997	0.267694	1.08184	0.945003	1.2385	20.0222	20	0.456544	-0.0269924	0.0271644	0.332255	NA
CST7	Weighted median	22	0.00253494	0.0212037	0.904838	1.00254	0.961727	1.04508	NA	NA	NA	NA	NA	NA	NA
CST7	Inverse variance weighted	22	0.0120632	0.0163594	0.460889	1.01214	0.980197	1.04512	21.0106	21	0.458295	NA	NA	NA	0.858229
CTRB1	Inverse variance weighted	12	-0.0468169	0.0246979	0.0580152	0.954262	0.909169	1.00159	12.3565	11	0.337454	NA	NA	NA	0.481972
CTRB1	MR Egger	12	-0.0994893	0.0400033	0.0321535	0.9053	0.83703	0.979138	9.7323	10	0.464286	0.0163634	0.0101013	0.136316	NA
CTRB1	Weighted median	12	-0.05398	0.0235483	0.0218877	0.947451	0.904716	0.992205	NA	NA	NA	NA	NA	NA	NA
CTRB2	MR Egger	45	0.0612398	0.0321974	0.0638821	1.06315	0.998135	1.13241	46.5081	43	0.329985	-0.0323546	0.0172059	0.066833	NA
CTRB2	Weighted median	45	0.0166963	0.0216831	0.44129	1.01684	0.974528	1.06098	NA	NA	NA	NA	NA	NA	NA
CTRB2	Inverse variance weighted	45	0.00806257	0.0158309	0.610547	1.0081	0.977296	1.03987	50.3326	44	0.237157	NA	NA	NA	0.895445
CTSB	Inverse variance weighted	13	-0.0344453	0.0236552	0.145354	0.966141	0.922369	1.01199	14.2318	12	0.286154	NA	NA	NA	0.646174
CTSB	MR Egger	13	-0.0107105	0.0432379	0.808921	0.989347	0.908958	1.07685	13.6853	11	0.250899	-0.00694498	0.0104789	0.521131	NA
CTSB	Weighted median	13	-0.0312443	0.0252025	0.215075	0.969239	0.922525	1.01832	NA	NA	NA	NA	NA	NA	NA
CTSD	MR Egger	8	-0.0689508	0.0794654	0.418914	0.933373	0.798753	1.09068	6.80916	6	0.338857	0.0146829	0.012963	0.300573	NA
CTSD	Weighted median	8	-0.0126646	0.0474743	0.789649	0.987415	0.899682	1.0837	NA	NA	NA	NA	NA	NA	NA
CTSD	Inverse variance weighted	8	0.00807527	0.041936	0.847302	1.00811	0.928561	1.09447	8.26515	7	0.309795	NA	NA	NA	0.94959
CTSE	MR Egger	6	0.00291224	0.0387358	0.94368	1.00292	0.929592	1.08203	3.80076	4	0.433641	2.81e-05	0.01129	0.998135	NA
CTSE	Weighted median	6	0.0104529	0.0248613	0.674158	1.01051	0.962448	1.06097	NA	NA	NA	NA	NA	NA	NA
CTSE	Inverse variance weighted	6	0.00298636	0.0247357	0.903904	1.00299	0.955524	1.05282	3.80077	5	0.578442	NA	NA	NA	0.965988
CTSF	MR Egger	4	-0.0831331	0.305007	0.810753	0.920229	0.506138	1.6731	1.24461	2	0.536705	0.0148284	0.0592751	0.825813	NA
CTSF	Weighted median	4	0.00162437	0.0537771	0.975903	1.00163	0.901425	1.11296	NA	NA	NA	NA	NA	NA	NA
CTSF	Inverse variance weighted	4	-0.00795341	0.0520971	0.878662	0.992078	0.895777	1.09873	1.30719	3	0.727425	NA	NA	NA	0.96062
CTSH	MR Egger	41	-0.00825836	0.0355303	0.817418	0.991776	0.925059	1.0633	33.8657	39	0.702837	0.00734822	0.0121541	0.548955	NA
CTSH	Weighted median	41	-0.00230749	0.0232606	0.920978	0.997695	0.953231	1.04423	NA	NA	NA	NA	NA	NA	NA
CTSH	Inverse variance weighted	41	0.0111487	0.0152321	0.464216	1.01121	0.981468	1.04186	34.2312	40	0.726852	NA	NA	NA	0.858309
CTSO	Inverse variance weighted	2	-0.0143318	0.0797843	0.857442	0.98577	0.843067	1.15263	NA	NA	NA	NA	NA	NA	0.951298
CTSS	MR Egger	8	0.0774643	0.0507223	0.177562	1.08054	0.978288	1.19349	2.43012	6	0.876205	-0.0249661	0.0181123	0.21727	NA
CTSS	Weighted median	8	0.0246288	0.0330711	0.456439	1.02493	0.960606	1.09357	NA	NA	NA	NA	NA	NA	NA
CTSS	Inverse variance weighted	8	0.0221046	0.03098	0.475529	1.02235	0.96212	1.08635	4.33013	7	0.741064	NA	NA	NA	0.863571
CTSV	MR Egger	5	0.0604249	0.175404	0.753213	1.06229	0.753243	1.49813	9.12474	3	0.0276776	-0.0137486	0.0234924	0.599499	NA
CTSV	Weighted median	5	0.00470893	0.0531676	0.929426	1.00472	0.90529	1.11507	NA	NA	NA	NA	NA	NA	NA
CTSV	Inverse variance weighted	5	-0.0297957	0.0764858	0.696863	0.970644	0.835514	1.12763	10.1665	4	0.0377148	NA	NA	NA	0.91783
CTSZ	MR Egger	10	-0.0183016	0.0491765	0.719439	0.981865	0.891645	1.08121	5.77021	8	0.672954	0.0151874	0.0203283	0.476381	NA
CTSZ	Weighted median	10	0.000688	0.0389481	0.985899	1.00069	0.927141	1.08007	NA	NA	NA	NA	NA	NA	NA
CTSZ	Inverse variance weighted	10	0.00965427	0.0319087	0.762226	1.0097	0.948487	1.07487	6.32838	9	0.706655	NA	NA	NA	0.926185
CX3CL1	Wald ratio	1	0.0470114	0.0859637	0.584465	1.04813	0.885611	1.24048	NA	NA	NA	NA	NA	NA	0.890049
CXCL1	Inverse variance weighted	28	-0.0371377	0.0158355	0.0190156	0.963543	0.934097	0.993918	29.0442	27	0.358761	NA	NA	NA	0.266509
CXCL1	MR Egger	28	-0.0417707	0.023296	0.0846087	0.95909	0.916282	1.0039	28.9597	26	0.312918	0.00299157	0.0108635	0.785203	NA
CXCL1	Weighted median	28	-0.0495045	0.0180063	0.00597248	0.951701	0.918699	0.985888	NA	NA	NA	NA	NA	NA	NA
CXCL10	Inverse variance weighted	3	-0.0588328	0.0290969	0.0431803	0.942864	0.890597	0.998199	1.47515	2	0.478273	NA	NA	NA	0.420379
CXCL10	MR Egger	3	-0.0825495	0.0426354	0.303506	0.920766	0.846949	1.00102	0.895953	1	0.343869	0.0383868	0.0504395	0.585857	NA
CXCL10	Weighted median	3	-0.0612613	0.0296732	0.038967	0.940577	0.887434	0.996903	NA	NA	NA	NA	NA	NA	NA
CXCL11	MR Egger	5	0.0910159	0.0656747	0.259841	1.09529	0.962996	1.24575	3.37174	3	0.337782	-0.0176728	0.0157853	0.344453	NA
CXCL11	Weighted median	5	0.0403921	0.0275067	0.141983	1.04122	0.98657	1.0989	NA	NA	NA	NA	NA	NA	NA
CXCL11	Inverse variance weighted	5	0.0247016	0.0292529	0.398436	1.02501	0.967893	1.0855	4.78049	4	0.310571	NA	NA	NA	0.822868
CXCL12	Inverse variance weighted	2	0.113757	0.0682432	0.0955281	1.12048	0.980199	1.28084	NA	NA	NA	NA	NA	NA	0.55328
CXCL16	MR Egger	7	-0.0640953	0.161197	0.707318	0.937916	0.683833	1.2864	22.5434	5	0.000413	-0.0103216	0.0298745	0.743781	NA
CXCL16	Weighted median	7	-0.159974	0.0677394	0.0181958	0.852166	0.746214	0.973162	NA	NA	NA	NA	NA	NA	NA
CXCL16	Inverse variance weighted	7	-0.110668	0.0816538	0.175314	0.895236	0.762838	1.05061	23.0816	6	0.00077	NA	NA	NA	0.692206
CXCL5	Wald ratio	1	0.204557	0.0729114	0.00502299	1.22698	1.06359	1.41547	NA	NA	NA	NA	NA	NA	0.137645
CXCL6	Inverse variance weighted	11	0.0334264	0.0217178	0.123774	1.03399	0.990901	1.07896	16.0076	10	0.0994149	NA	NA	NA	0.618441
CXCL6	MR Egger	11	0.0528024	0.0358484	0.174858	1.05422	0.982691	1.13096	15.2022	9	0.0855286	-0.00679704	0.00984363	0.507294	NA
CXCL6	Weighted median	11	0.0361486	0.0188608	0.0552894	1.03681	0.999182	1.07586	NA	NA	NA	NA	NA	NA	NA
CXCL8	Wald ratio	1	0.149254	0.194741	0.443424	1.16097	0.792599	1.70054	NA	NA	NA	NA	NA	NA	0.856976
CXCL9	Wald ratio	1	0.568	0.14	4.97e-05	1.76473	1.34125	2.32193	NA	NA	NA	NA	NA	NA	0.00701588
CYB5A	Wald ratio	1	0.185404	0.118343	0.117193	1.20371	0.954518	1.51794	NA	NA	NA	NA	NA	NA	0.603024
CYB5D2	Inverse variance weighted	5	-0.0510338	0.0375313	0.173905	0.950247	0.882854	1.02278	4.54971	4	0.336694	NA	NA	NA	0.69182
CYB5D2	MR Egger	5	-0.0370119	0.0889644	0.705358	0.963665	0.809465	1.14724	4.50101	3	0.2122	-0.00955951	0.0530571	0.8685	NA
CYB5D2	Weighted median	5	-0.0488909	0.0356225	0.169917	0.952285	0.888064	1.02115	NA	NA	NA	NA	NA	NA	NA
CYB5R2	MR Egger	8	0.00165318	0.0851917	0.985147	1.00165	0.84762	1.18368	6.71473	6	0.348036	-0.00728035	0.0118983	0.56307	NA
CYB5R2	Weighted median	8	-0.0224569	0.0398337	0.572913	0.977793	0.904357	1.05719	NA	NA	NA	NA	NA	NA	NA
CYB5R2	Inverse variance weighted	8	-0.0456684	0.0340936	0.180407	0.955359	0.893605	1.02138	7.13373	7	0.41509	NA	NA	NA	0.698476
CYTL1	MR Egger	16	0.00974644	0.0384811	0.803734	1.00979	0.936434	1.0889	12.432	14	0.571648	-0.00577804	0.00923083	0.541419	NA
CYTL1	Weighted median	16	-0.0162157	0.0280833	0.563659	0.983915	0.931221	1.03959	NA	NA	NA	NA	NA	NA	NA
CYTL1	Inverse variance weighted	16	-0.00832085	0.0254495	0.743701	0.991714	0.94346	1.04244	12.8239	15	0.615901	NA	NA	NA	0.926185
DAPK2	Inverse variance weighted	3	0.0883871	0.0484594	0.068161	1.09241	0.993428	1.20126	3.97546	2	0.137006	NA	NA	NA	0.508055
DAPK2	MR Egger	3	0.72633	0.349027	0.285177	2.06748	1.04314	4.09768	0.601978	1	0.437824	-0.162857	0.0886682	0.317402	NA
DAPK2	Weighted median	3	0.0903071	0.0355222	0.0110136	1.09451	1.0209	1.17343	NA	NA	NA	NA	NA	NA	NA
DAPP1	MR Egger	3	0.118129	0.294524	0.757167	1.12539	0.631828	2.0045	0.946547	1	0.3306	-0.0164054	0.0272011	0.654502	NA
DAPP1	Weighted median	3	-0.0778306	0.0991506	0.432469	0.925121	0.761728	1.12356	NA	NA	NA	NA	NA	NA	NA
DAPP1	Inverse variance weighted	3	-0.0495647	0.0971343	0.609862	0.951644	0.786669	1.15122	1.31029	2	0.519366	NA	NA	NA	0.895445
DARS	Wald ratio	1	-0.250903	0.116426	0.0311588	0.778098	0.619342	0.977548	NA	NA	NA	NA	NA	NA	0.340521
DARS2	Wald ratio	1	-0.0446692	0.110409	0.685786	0.956314	0.770227	1.18736	NA	NA	NA	NA	NA	NA	0.917366
DBI	MR Egger	6	-0.0199356	0.0622486	0.764804	0.980262	0.867671	1.10746	4.21217	4	0.378053	0.0138177	0.0118814	0.309494	NA
DBI	Weighted median	6	0.023554	0.0382567	0.538103	1.02383	0.949871	1.10356	NA	NA	NA	NA	NA	NA	NA
DBI	Inverse variance weighted	6	0.0370971	0.0396674	0.349683	1.03779	0.960164	1.1217	5.63639	5	0.343222	NA	NA	NA	0.798818
DBNL	Wald ratio	1	-0.00977654	0.142458	0.945286	0.990271	0.749016	1.30923	NA	NA	NA	NA	NA	NA	0.98053
DCI	MR Egger	4	0.0140186	0.29484	0.966399	1.01412	0.569004	1.80743	0.0170218	2	0.991525	-0.000376	0.0595105	0.995527	NA
DCI	Weighted median	4	0.0109799	0.0659561	0.867785	1.01104	0.888435	1.15057	NA	NA	NA	NA	NA	NA	NA
DCI	Inverse variance weighted	4	0.012193	0.0603797	0.839965	1.01227	0.899289	1.13944	0.0170618	3	0.99941	NA	NA	NA	0.94656
DCLK1	Inverse variance weighted	2	0.075672	0.047357	0.110064	1.07861	0.982998	1.18352	NA	NA	NA	NA	NA	NA	0.601421
DCTD	Inverse variance weighted	2	-0.0116543	0.107852	0.91395	0.988413	0.800079	1.22108	NA	NA	NA	NA	NA	NA	0.969117
DCTPP1	Wald ratio	1	0.424603	0.198413	0.0323548	1.52898	1.03636	2.25577	NA	NA	NA	NA	NA	NA	0.351499
DCXR	Inverse variance weighted	4	-0.125386	0.0773753	0.105128	0.882157	0.758023	1.02662	0.333625	3	0.953585	NA	NA	NA	0.584269
DCXR	MR Egger	4	-0.162116	0.163349	0.425565	0.850342	0.617374	1.17122	0.268436	2	0.874399	0.0039276	0.015383	0.822333	NA
DCXR	Weighted median	4	-0.132038	0.0867511	0.128001	0.876308	0.739286	1.03873	NA	NA	NA	NA	NA	NA	NA
DDOST	Inverse variance weighted	3	0.15454	0.0981835	0.115491	1.16712	0.962809	1.41479	0.182312	2	0.912875	NA	NA	NA	0.603024
DDOST	MR Egger	3	0.197678	0.155867	0.425061	1.21857	0.897787	1.65397	0.055326	1	0.814042	-0.0051106	0.0143415	0.782072	NA
DDOST	Weighted median	3	0.144926	0.114195	0.204401	1.15595	0.924136	1.44592	NA	NA	NA	NA	NA	NA	NA
DDT	Wald ratio	1	0.0585664	0.0885781	0.508494	1.06032	0.891325	1.26135	NA	NA	NA	NA	NA	NA	0.876969
DDX19A	Wald ratio	1	0.0288366	0.150149	0.847701	1.02926	0.766856	1.38144	NA	NA	NA	NA	NA	NA	0.94959
DDX19B	Wald ratio	1	0.0300414	0.156423	0.847701	1.0305	0.758398	1.40022	NA	NA	NA	NA	NA	NA	0.94959
DDX58	Inverse variance weighted	2	0.585596	0.0950118	7.12e-10	1.79606	1.49089	2.1637	NA	NA	NA	NA	NA	NA	4.36e-07
DECR1	MR Egger	6	-0.156247	0.151117	0.359572	0.855348	0.636076	1.15021	2.89042	4	0.576328	0.0417751	0.0381091	0.334559	NA
DECR1	Weighted median	6	-0.0560579	0.119806	0.639852	0.945484	0.747607	1.19574	NA	NA	NA	NA	NA	NA	NA
DECR1	Inverse variance weighted	6	-0.0308795	0.0987761	0.754569	0.969592	0.798931	1.17671	4.09207	5	0.536238	NA	NA	NA	0.926185
DECR2	MR Egger	14	0.00782108	0.0599973	0.898444	1.00785	0.896037	1.13362	11.9159	12	0.452461	0.00429549	0.0144093	0.770721	NA
DECR2	Weighted median	14	0.00268337	0.0284012	0.924727	1.00269	0.948396	1.06009	NA	NA	NA	NA	NA	NA	NA
DECR2	Inverse variance weighted	14	0.024258	0.0236536	0.305102	1.02455	0.978139	1.07317	12.0047	13	0.527256	NA	NA	NA	0.777564
DEF6	Inverse variance weighted	2	-0.00964928	0.0521629	0.853242	0.990397	0.894144	1.09701	NA	NA	NA	NA	NA	NA	0.950578
DEFA5	Wald ratio	1	0.218887	0.193255	0.257367	1.24469	0.852236	1.81787	NA	NA	NA	NA	NA	NA	0.771095
DEFB1	MR Egger	8	-0.0266639	0.0413033	0.542446	0.973688	0.89797	1.05579	3.13349	6	0.791915	0.00456555	0.0086476	0.616477	NA
DEFB1	Weighted median	8	-0.0116518	0.0254681	0.647308	0.988416	0.940288	1.03901	NA	NA	NA	NA	NA	NA	NA
DEFB1	Inverse variance weighted	8	-0.00910793	0.0244992	0.710069	0.990933	0.944475	1.03968	3.41223	7	0.844433	NA	NA	NA	0.91783
DEFB104A	MR Egger	9	0.315019	0.452515	0.508782	1.37029	0.564446	3.32659	11.2209	7	0.12927	-0.0480503	0.0660029	0.490241	NA
DEFB104A	Weighted median	9	-0.0109935	0.101699	0.913918	0.989067	0.810322	1.20724	NA	NA	NA	NA	NA	NA	NA
DEFB104A	Inverse variance weighted	9	-0.00476375	0.105479	0.963978	0.995248	0.809366	1.22382	12.0705	8	0.148088	NA	NA	NA	0.98875
DEFB4A	Inverse variance weighted	11	0.135916	0.0733742	0.0639727	1.14559	0.992134	1.32277	16.2538	10	0.0925929	NA	NA	NA	0.503879
DEFB4A	MR Egger	11	-0.113784	0.174417	0.530473	0.892451	0.634041	1.25618	12.8037	9	0.171693	0.0550664	0.03536	0.153824	NA
DEFB4A	Weighted median	11	0.0851264	0.084192	0.311969	1.08885	0.923218	1.28421	NA	NA	NA	NA	NA	NA	NA
DGCR14	Wald ratio	1	-0.0112233	0.0869809	0.897332	0.988839	0.833846	1.17264	NA	NA	NA	NA	NA	NA	0.964895
DHX58	Inverse variance weighted	2	0.246351	0.0543084	5.73e-06	1.27935	1.15017	1.42304	NA	NA	NA	NA	NA	NA	0.00105188
DKK1	MR Egger	9	-0.0412755	0.0458122	0.397541	0.959565	0.877159	1.04971	4.50271	7	0.720391	0.0115348	0.010746	0.318695	NA
DKK1	Weighted median	9	-0.0410543	0.0442241	0.353239	0.959777	0.880088	1.04668	NA	NA	NA	NA	NA	NA	NA
DKK1	Inverse variance weighted	9	-0.00785771	0.0336083	0.815138	0.992173	0.928923	1.05973	5.65489	8	0.685825	NA	NA	NA	0.941944
DKK3	MR Egger	8	0.0954481	0.0480138	0.0939851	1.10015	1.00134	1.20871	5.98463	6	0.424914	-0.0165514	0.00966069	0.137496	NA
DKK3	Weighted median	8	0.0440095	0.0299776	0.142083	1.04499	0.985362	1.10823	NA	NA	NA	NA	NA	NA	NA
DKK3	Inverse variance weighted	8	0.026488	0.0295492	0.370038	1.02684	0.96906	1.08807	8.91993	7	0.258456	NA	NA	NA	0.804152
DKKL1	Wald ratio	1	-0.284034	0.183193	0.121031	0.752741	0.525664	1.07791	NA	NA	NA	NA	NA	NA	0.612159
DLK1	MR Egger	15	-0.0888967	0.0587064	0.153889	0.91494	0.815494	1.02651	29.2623	13	0.00600749	0.0121869	0.0114258	0.305555	NA
DLK1	Weighted median	15	-0.0420971	0.0278575	0.130748	0.958777	0.90783	1.01258	NA	NA	NA	NA	NA	NA	NA
DLK1	Inverse variance weighted	15	-0.039167	0.0358491	0.274591	0.96159	0.896344	1.03159	31.8231	14	0.00424456	NA	NA	NA	0.774423
DLK2	Wald ratio	1	0.0535714	0.0573593	0.350323	1.05503	0.942846	1.18057	NA	NA	NA	NA	NA	NA	0.798818
DLL1	Inverse variance weighted	2	-0.0961672	0.0849583	0.257662	0.908312	0.768984	1.07288	NA	NA	NA	NA	NA	NA	0.771095
DLL4	Wald ratio	1	-0.0609555	0.164745	0.711382	0.940865	0.68123	1.29945	NA	NA	NA	NA	NA	NA	0.91783
DMKN	Wald ratio	1	0.287787	0.162031	0.0757132	1.33347	0.970645	1.83193	NA	NA	NA	NA	NA	NA	0.522402
DNAJA4	Wald ratio	1	-0.0726744	0.135174	0.590829	0.929904	0.713469	1.21199	NA	NA	NA	NA	NA	NA	0.890891
DNAJB1	Wald ratio	1	-0.1587	0.181644	0.38229	0.853252	0.597666	1.21814	NA	NA	NA	NA	NA	NA	0.808719
DNAJB11	Wald ratio	1	0.130527	0.0727041	0.0726025	1.13943	0.988099	1.31394	NA	NA	NA	NA	NA	NA	0.518393
DNAJB12	Wald ratio	1	0.176471	0.112845	0.117858	1.193	0.956279	1.48832	NA	NA	NA	NA	NA	NA	0.603024
DNAJB14	Wald ratio	1	0.153754	0.15733	0.328434	1.1662	0.856747	1.58744	NA	NA	NA	NA	NA	NA	0.787701
DNAJB4	MR Egger	4	-0.41109	0.38827	0.400683	0.662927	0.309716	1.41895	4.85829	2	0.0881122	0.0931444	0.0803262	0.365946	NA
DNAJB4	Weighted median	4	0.0794079	0.0565318	0.160122	1.08265	0.969093	1.2095	NA	NA	NA	NA	NA	NA	NA
DNAJB4	Inverse variance weighted	4	0.0299251	0.0825131	0.71685	1.03038	0.876516	1.21125	8.12456	3	0.0435063	NA	NA	NA	0.917951
DNAJB6	Wald ratio	1	0.105882	0.184314	0.565651	1.11169	0.774628	1.59542	NA	NA	NA	NA	NA	NA	0.889569
DNAJB9	Inverse variance weighted	2	-0.0443624	0.161715	0.783836	0.956607	0.696753	1.31337	NA	NA	NA	NA	NA	NA	0.933283
DNAJC10	MR Egger	3	0.695754	0.747153	0.522668	2.00522	0.463631	8.67265	2.97158	1	0.0847393	-0.225844	0.21762	0.488196	NA
DNAJC10	Weighted median	3	-0.0369645	0.118697	0.755482	0.96371	0.763677	1.21614	NA	NA	NA	NA	NA	NA	NA
DNAJC10	Inverse variance weighted	3	-0.0557815	0.187398	0.76596	0.945746	0.655025	1.3655	6.17199	2	0.0456846	NA	NA	NA	0.928119
DNAJC17	Inverse variance weighted	6	0.0952678	0.0513072	0.0633377	1.09995	0.99472	1.21632	3.00106	5	0.699822	NA	NA	NA	0.503879
DNAJC17	MR Egger	6	0.14291	0.092275	0.196365	1.15363	0.962762	1.38233	2.61518	4	0.624136	-0.0198308	0.0319239	0.568123	NA
DNAJC17	Weighted median	6	0.114352	0.0575677	0.0469908	1.12115	1.00152	1.25506	NA	NA	NA	NA	NA	NA	NA
DNAJC27	Wald ratio	1	-0.0933333	0.211852	0.659532	0.91089	0.601359	1.37974	NA	NA	NA	NA	NA	NA	0.913943
DNAJC30	Inverse variance weighted	2	0.0868189	0.0652251	0.183168	1.0907	0.959808	1.23944	NA	NA	NA	NA	NA	NA	0.698476
DNER	Inverse variance weighted	8	-0.097959	0.0365476	0.00735533	0.906686	0.844009	0.974018	5.59584	7	0.58765	NA	NA	NA	0.161585
DNER	MR Egger	8	-0.0881397	0.103228	0.425964	0.915633	0.747915	1.12096	5.5855	6	0.471184	-0.00130298	0.0128107	0.9223	NA
DNER	Weighted median	8	-0.108722	0.0439709	0.0134141	0.89698	0.822913	0.977713	NA	NA	NA	NA	NA	NA	NA
DOC2B	Wald ratio	1	0.0938166	0.255864	0.713868	1.09836	0.665194	1.81359	NA	NA	NA	NA	NA	NA	0.91783
DOK2	Wald ratio	1	0.00631136	0.274895	0.981683	1.00633	0.587146	1.72479	NA	NA	NA	NA	NA	NA	0.995371
DPEP1	MR Egger	12	0.0844677	0.041592	0.0697042	1.08814	1.00295	1.18056	9.63856	10	0.472755	-0.0201537	0.00996142	0.0706045	NA
DPEP1	Weighted median	12	0.0340123	0.0253611	0.179881	1.0346	0.984427	1.08732	NA	NA	NA	NA	NA	NA	NA
DPEP1	Inverse variance weighted	12	0.0126328	0.0242024	0.601696	1.01271	0.965795	1.06191	13.7318	11	0.24819	NA	NA	NA	0.891345
DPEP2	Inverse variance weighted	10	-0.0529589	0.0415781	0.202762	0.948419	0.874195	1.02895	11.0441	9	0.272697	NA	NA	NA	0.714736
DPEP2	MR Egger	10	-0.0806271	0.0783486	0.333547	0.922538	0.791211	1.07566	10.8002	8	0.213281	0.0110304	0.0259489	0.681981	NA
DPEP2	Weighted median	10	-0.0120685	0.0548695	0.825911	0.988004	0.887264	1.10018	NA	NA	NA	NA	NA	NA	NA
DPP7	MR Egger	10	-0.0252845	0.173977	0.888044	0.975032	0.693308	1.37123	11.2486	8	0.188008	-0.00363693	0.0287755	0.902542	NA
DPP7	Weighted median	10	-0.0720513	0.0565642	0.202735	0.930483	0.832837	1.03958	NA	NA	NA	NA	NA	NA	NA
DPP7	Inverse variance weighted	10	-0.0462628	0.0492062	0.347124	0.954791	0.867008	1.05146	11.2711	9	0.257586	NA	NA	NA	0.798818
DPT	MR Egger	10	0.0114088	0.072522	0.878895	1.01147	0.877451	1.16597	25.4449	8	0.0013063	-0.00319655	0.0140326	0.825521	NA
DPT	Weighted median	10	-0.0143339	0.0271787	0.597921	0.985768	0.93463	1.0397	NA	NA	NA	NA	NA	NA	NA
DPT	Inverse variance weighted	10	-0.00217558	0.0390351	0.955554	0.997827	0.924332	1.07717	25.61	9	0.00236557	NA	NA	NA	0.986051
DPY30	Wald ratio	1	-0.304818	0.153392	0.0469025	0.737257	0.545819	0.99584	NA	NA	NA	NA	NA	NA	0.441605
DSC2	MR Egger	4	0.110722	0.103434	0.396473	1.11708	0.912096	1.36814	0.36439	2	0.833439	-0.0172842	0.0138415	0.338114	NA
DSC2	Weighted median	4	0.00393593	0.056586	0.944547	1.00394	0.89855	1.1217	NA	NA	NA	NA	NA	NA	NA
DSC2	Inverse variance weighted	4	0.00129279	0.0549475	0.981229	1.00129	0.899061	1.11515	1.9237	3	0.588393	NA	NA	NA	0.995371
DSCAM	Inverse variance weighted	4	-0.0888353	0.0680902	0.192004	0.914996	0.800682	1.04563	1.32342	3	0.72358	NA	NA	NA	0.699848
DSCAM	MR Egger	4	-0.120346	0.0928393	0.324299	0.886614	0.739108	1.06356	1.07412	2	0.584464	0.00433206	0.00867635	0.667085	NA
DSCAM	Weighted median	4	-0.107522	0.074539	0.149162	0.898056	0.775988	1.03933	NA	NA	NA	NA	NA	NA	NA
DSG2	MR Egger	6	0.0195812	0.172036	0.914864	1.01977	0.727888	1.42871	2.50598	4	0.643565	-0.00590128	0.0347186	0.87328	NA
DSG2	Weighted median	6	0.00204164	0.0421131	0.961334	1.00204	0.922655	1.08826	NA	NA	NA	NA	NA	NA	NA
DSG2	Inverse variance weighted	6	-0.00884423	0.040365	0.826567	0.991195	0.915798	1.0728	2.53487	5	0.771234	NA	NA	NA	0.944611
DTD1	Wald ratio	1	0.0264339	0.0473815	0.576916	1.02679	0.935725	1.12671	NA	NA	NA	NA	NA	NA	0.889569
DTD2	Inverse variance weighted	2	-0.0815955	0.0834071	0.327936	0.921645	0.782647	1.08533	NA	NA	NA	NA	NA	NA	0.787701
DTX3L	Wald ratio	1	0.219113	0.148556	0.140226	1.24497	0.930478	1.66576	NA	NA	NA	NA	NA	NA	0.637967
DTYMK	MR Egger	5	0.127589	0.432157	0.787067	1.13609	0.487025	2.65015	0.855254	3	0.83621	0.00178131	0.0710641	0.981576	NA
DTYMK	Weighted median	5	0.183362	0.135083	0.174654	1.20125	0.921824	1.56537	NA	NA	NA	NA	NA	NA	NA
DTYMK	Inverse variance weighted	5	0.138046	0.112783	0.220955	1.14803	0.920342	1.43204	0.855882	4	0.930803	NA	NA	NA	0.734917
DUSP13	Inverse variance weighted	2	0.0577616	0.0601527	0.336929	1.05946	0.941635	1.19203	NA	NA	NA	NA	NA	NA	0.792607
DUSP28	Inverse variance weighted	4	-0.0689981	0.0486567	0.156174	0.933328	0.848432	1.02672	0.608787	3	0.894418	NA	NA	NA	0.665851
DUSP28	MR Egger	4	-0.238652	0.295974	0.504691	0.787689	0.440978	1.40699	0.271094	2	0.873238	0.0763433	0.131374	0.619927	NA
DUSP28	Weighted median	4	-0.0793036	0.0508781	0.119068	0.923759	0.836085	1.02063	NA	NA	NA	NA	NA	NA	NA
DUT	Wald ratio	1	0.00246609	0.160296	0.987725	1.00247	0.732191	1.37252	NA	NA	NA	NA	NA	NA	0.996028
DVL2	Wald ratio	1	0.27451	0.253182	0.278259	1.31589	0.801134	2.16138	NA	NA	NA	NA	NA	NA	0.777564
DYNLL2	Wald ratio	1	-0.0361664	0.175407	0.836646	0.96448	0.683886	1.3602	NA	NA	NA	NA	NA	NA	0.94656
EBI3	Inverse variance weighted	52	0.0272299	0.0156049	0.0809928	1.0276	0.99665	1.05952	65.4085	51	0.0844878	NA	NA	NA	0.530458
EBI3	MR Egger	52	0.0906533	0.0259513	0.00100846	1.09489	1.04059	1.15202	55.7065	50	0.268814	-0.024339	0.00824785	0.00481151	NA
EBI3	Weighted median	52	0.0118305	0.0254967	0.642648	1.0119	0.962575	1.06375	NA	NA	NA	NA	NA	NA	NA
ECH1	MR Egger	7	0.0601611	0.071479	0.438367	1.06201	0.923174	1.22172	8.10519	5	0.150533	-0.00916249	0.0224401	0.699945	NA
ECH1	Weighted median	7	0.0532428	0.0314973	0.0909529	1.05469	0.991544	1.12185	NA	NA	NA	NA	NA	NA	NA
ECH1	Inverse variance weighted	7	0.0359814	0.0371456	0.332716	1.03664	0.963846	1.11492	8.37544	6	0.211867	NA	NA	NA	0.788344
ECHS1	Wald ratio	1	0.0580205	0.187713	0.757252	1.05974	0.733522	1.53103	NA	NA	NA	NA	NA	NA	0.926185
ECI2	MR Egger	8	0.0192341	0.062855	0.769939	1.01942	0.90126	1.15307	4.16588	6	0.65424	-0.012394	0.0143839	0.421971	NA
ECI2	Weighted median	8	-0.0248041	0.0307282	0.419546	0.975501	0.918483	1.03606	NA	NA	NA	NA	NA	NA	NA
ECI2	Inverse variance weighted	8	-0.0291227	0.028306	0.303549	0.971297	0.918878	1.02671	4.90833	7	0.671149	NA	NA	NA	0.777564
ECM1	MR Egger	8	-0.0284647	0.110625	0.805537	0.971937	0.782478	1.20727	10.1001	6	0.120498	0.00733596	0.0328136	0.830514	NA
ECM1	Weighted median	8	0.00111451	0.0257642	0.965496	1.00112	0.951816	1.05297	NA	NA	NA	NA	NA	NA	NA
ECM1	Inverse variance weighted	8	-0.00455247	0.0262553	0.862343	0.995458	0.945527	1.04803	10.1843	7	0.178369	NA	NA	NA	0.953625
EDAR	MR Egger	12	-0.00472921	0.0275512	0.867135	0.995282	0.942962	1.05051	5.96796	10	0.817948	-0.00680363	0.0105374	0.533031	NA
EDAR	Weighted median	12	-0.0132467	0.024856	0.594078	0.986841	0.939916	1.03611	NA	NA	NA	NA	NA	NA	NA
EDAR	Inverse variance weighted	12	-0.0153602	0.02209	0.486839	0.984757	0.943031	1.02833	6.38484	11	0.846493	NA	NA	NA	0.869555
EDIL3	Inverse variance weighted	2	0.10827	0.225954	0.631818	1.11435	0.715624	1.73523	NA	NA	NA	NA	NA	NA	0.901624
EFEMP1	Inverse variance weighted	2	0.105691	0.089954	0.240016	1.11148	0.931817	1.32578	NA	NA	NA	NA	NA	NA	0.746896
EFNA3	Wald ratio	1	0.36105	0.21116	0.0872946	1.43484	0.948548	2.17043	NA	NA	NA	NA	NA	NA	0.531775
EFNA5	MR Egger	4	-0.113142	0.157544	0.547219	0.893024	0.655781	1.21609	0.607876	2	0.737907	0.0172864	0.0142529	0.349009	NA
EFNA5	Weighted median	4	0.0692288	0.0667819	0.299904	1.07168	0.940199	1.22155	NA	NA	NA	NA	NA	NA	NA
EFNA5	Inverse variance weighted	4	0.0632619	0.0605374	0.296021	1.06531	0.946115	1.19951	2.07883	3	0.556208	NA	NA	NA	0.777564
EFNB2	Inverse variance weighted	2	0.0794625	0.108328	0.463231	1.08271	0.875588	1.33882	NA	NA	NA	NA	NA	NA	0.858229
EGF	MR Egger	5	0.0227944	0.446212	0.962469	1.02306	0.426654	2.45314	4.63439	3	0.200611	-0.0148011	0.0874851	0.876416	NA
EGF	Weighted median	5	-0.132069	0.137819	0.337921	0.87628	0.668851	1.14804	NA	NA	NA	NA	NA	NA	NA
EGF	Inverse variance weighted	5	-0.0488654	0.12214	0.689099	0.952309	0.749567	1.20989	4.67861	4	0.321891	NA	NA	NA	0.917366
EGFLAM	MR Egger	7	0.0143801	0.050101	0.78561	1.01448	0.919599	1.11916	1.02488	5	0.960534	0.00599284	0.00966363	0.56233	NA
EGFLAM	Weighted median	7	0.0168315	0.0393679	0.668982	1.01697	0.941454	1.09855	NA	NA	NA	NA	NA	NA	NA
EGFLAM	Inverse variance weighted	7	0.0367776	0.0347232	0.289525	1.03746	0.969204	1.11053	1.40946	6	0.965281	NA	NA	NA	0.777564
EGFR	MR Egger	3	0.234326	0.252724	0.524036	1.26406	0.770271	2.07439	0.0650895	1	0.798625	-0.0202285	0.0283351	0.605298	NA
EGFR	Weighted median	3	0.0463084	0.0730709	0.526247	1.0474	0.907637	1.20868	NA	NA	NA	NA	NA	NA	NA
EGFR	Inverse variance weighted	3	0.0602088	0.0662169	0.36321	1.06206	0.932789	1.20924	0.574747	2	0.750231	NA	NA	NA	0.803437
EGLN1	MR Egger	8	0.220748	0.215768	0.345737	1.24701	0.816966	1.90342	9.14438	6	0.16562	-0.0173297	0.0197987	0.415073	NA
EGLN1	Weighted median	8	0.00288124	0.0698804	0.967112	1.00289	0.874516	1.1501	NA	NA	NA	NA	NA	NA	NA
EGLN1	Inverse variance weighted	8	0.0416088	0.0671852	0.535709	1.04249	0.913863	1.18921	10.312	7	0.17157	NA	NA	NA	0.889569
EHBP1	Wald ratio	1	0.220056	0.200557	0.272544	1.24615	0.841107	1.84623	NA	NA	NA	NA	NA	NA	0.773475
EIF1AD	MR Egger	3	0.0158625	0.338077	0.970152	1.01599	0.523735	1.97091	2.48423	1	0.114993	-0.0349122	0.196733	0.88819	NA
EIF1AD	Weighted median	3	-0.0413841	0.0456158	0.364285	0.959461	0.877401	1.04919	NA	NA	NA	NA	NA	NA	NA
EIF1AD	Inverse variance weighted	3	-0.0427644	0.0515553	0.406829	0.958137	0.86605	1.06002	2.56246	2	0.277695	NA	NA	NA	0.83261
EIF2B1	Wald ratio	1	-0.0643821	0.186916	0.730512	0.937647	0.65003	1.35252	NA	NA	NA	NA	NA	NA	0.920403
ELANE	MR Egger	13	0.051123	0.0798615	0.535184	1.05245	0.899959	1.23078	15.9411	11	0.143333	-0.0037575	0.0144403	0.799509	NA
ELANE	Weighted median	13	0.013933	0.038591	0.718068	1.01403	0.94016	1.09371	NA	NA	NA	NA	NA	NA	NA
ELANE	Inverse variance weighted	13	0.0328394	0.0364518	0.367642	1.03338	0.96213	1.10992	16.0392	12	0.189448	NA	NA	NA	0.804152
ELMO1	Wald ratio	1	-0.0426945	0.107211	0.690461	0.958204	0.776602	1.18227	NA	NA	NA	NA	NA	NA	0.91783
EMILIN3	MR Egger	7	0.0701568	0.0613642	0.30469	1.07268	0.951118	1.20977	2.71205	5	0.744275	-0.00973895	0.00995058	0.372662	NA
EMILIN3	Weighted median	7	0.0382651	0.033292	0.2504	1.03901	0.973374	1.10907	NA	NA	NA	NA	NA	NA	NA
EMILIN3	Inverse variance weighted	7	0.0185707	0.031425	0.554552	1.01874	0.95789	1.08346	3.66996	6	0.721237	NA	NA	NA	0.889569
ENDOU	Inverse variance weighted	2	-0.297805	0.202341	0.141076	0.742446	0.499377	1.10383	NA	NA	NA	NA	NA	NA	0.637967
ENG	MR Egger	5	-0.000469	0.316385	0.99891	0.999531	0.53763	1.85827	9.24425	3	0.0262136	-0.0161446	0.0595981	0.804044	NA
ENG	Weighted median	5	-0.11356	0.0510981	0.0262567	0.892651	0.807581	0.986682	NA	NA	NA	NA	NA	NA	NA
ENG	Inverse variance weighted	5	-0.0834986	0.0687672	0.224664	0.919892	0.803898	1.05262	9.47037	4	0.0503596	NA	NA	NA	0.735263
ENGASE	Inverse variance weighted	34	0.0252338	0.0201884	0.211329	1.02555	0.985767	1.06695	45.9981	33	0.0658115	NA	NA	NA	0.725536
ENGASE	MR Egger	34	0.073598	0.0278902	0.0127431	1.07637	1.01911	1.13685	39.1777	32	0.178855	-0.0194199	0.00822782	0.0245231	NA
ENGASE	Weighted median	34	0.0309061	0.0241836	0.201256	1.03139	0.983642	1.08145	NA	NA	NA	NA	NA	NA	NA
ENO1	Wald ratio	1	0.225339	0.275415	0.413253	1.25275	0.730173	2.14932	NA	NA	NA	NA	NA	NA	0.833773
ENO2	Inverse variance weighted	6	0.117374	0.058412	0.0444939	1.12454	1.00289	1.26094	2.71147	5	0.744364	NA	NA	NA	0.425603
ENO2	MR Egger	6	0.233049	0.2915	0.468795	1.26244	0.712988	2.23533	2.54741	4	0.636167	-0.019307	0.0476664	0.706171	NA
ENO2	Weighted median	6	0.138906	0.0636862	0.0291764	1.14902	1.01418	1.30178	NA	NA	NA	NA	NA	NA	NA
ENO3	Inverse variance weighted	2	-0.0371852	0.0308258	0.2277	0.963498	0.907008	1.02351	NA	NA	NA	NA	NA	NA	0.736557
ENPEP	MR Egger	27	0.00448799	0.0372255	0.905002	1.0045	0.933818	1.08053	31.7178	25	0.166342	-0.0113452	0.0136184	0.412686	NA
ENPEP	Weighted median	27	-0.0165154	0.0270144	0.540964	0.98362	0.932894	1.0371	NA	NA	NA	NA	NA	NA	NA
ENPEP	Inverse variance weighted	27	-0.0203629	0.0221376	0.357658	0.979843	0.938237	1.02329	32.5983	26	0.174074	NA	NA	NA	0.802763
ENPP2	MR Egger	4	-0.139275	0.105224	0.316667	0.869988	0.707856	1.06926	2.47401	2	0.290252	0.0172622	0.0176508	0.431219	NA
ENPP2	Weighted median	4	-0.0437995	0.0497759	0.378895	0.957146	0.868177	1.05523	NA	NA	NA	NA	NA	NA	NA
ENPP2	Inverse variance weighted	4	-0.0493251	0.0507406	0.330998	0.951872	0.861762	1.0514	3.65714	3	0.300946	NA	NA	NA	0.788214
ENPP5	MR Egger	43	-0.016642	0.0563311	0.769155	0.983496	0.880689	1.0983	49.8651	41	0.161418	0.0137218	0.0187742	0.469005	NA
ENPP5	Weighted median	43	0.00706688	0.0277553	0.799022	1.00709	0.953769	1.0634	NA	NA	NA	NA	NA	NA	NA
ENPP5	Inverse variance weighted	43	0.021886	0.0197499	0.267796	1.02213	0.983317	1.06247	50.5148	42	0.172471	NA	NA	NA	0.771095
ENPP6	Wald ratio	1	0.0817865	0.176334	0.64278	1.08522	0.768105	1.53327	NA	NA	NA	NA	NA	NA	0.905927
ENPP7	Inverse variance weighted	35	-0.0862902	0.0206149	2.84e-05	0.917328	0.881002	0.955152	41.5688	34	0.174386	NA	NA	NA	0.00434754
ENPP7	MR Egger	35	-0.0548648	0.0306217	0.0823565	0.946613	0.89147	1.00517	39.3211	33	0.207753	-0.00816717	0.00594641	0.178868	NA
ENPP7	Weighted median	35	-0.0513273	0.0258306	0.0469147	0.949968	0.90307	0.999301	NA	NA	NA	NA	NA	NA	NA
ENTHD2	Wald ratio	1	-0.204963	0.171875	0.23306	0.814677	0.581678	1.14101	NA	NA	NA	NA	NA	NA	0.736592
ENTPD1	Inverse variance weighted	2	0.122817	0.0662201	0.0636417	1.13068	0.99305	1.28738	NA	NA	NA	NA	NA	NA	0.503879
ENTPD5	MR Egger	15	-0.0097034	0.038875	0.806794	0.990344	0.917687	1.06875	17.0207	13	0.198358	-0.0065034	0.0182549	0.727365	NA
ENTPD5	Weighted median	15	-0.0271275	0.0223511	0.224862	0.973237	0.931522	1.01682	NA	NA	NA	NA	NA	NA	NA
ENTPD5	Inverse variance weighted	15	-0.0208005	0.0225221	0.355716	0.979414	0.93712	1.02362	17.1869	14	0.246354	NA	NA	NA	0.80164
ENTPD6	Wald ratio	1	0.20041	0.0822118	0.0147801	1.2219	1.04006	1.43555	NA	NA	NA	NA	NA	NA	0.23821
EPB41	Wald ratio	1	-0.027551	0.170408	0.87156	0.972825	0.696595	1.35859	NA	NA	NA	NA	NA	NA	0.957383
EPHA1	MR Egger	17	0.0106507	0.0245478	0.670555	1.01071	0.96323	1.06053	13.5868	15	0.557066	0.00292135	0.0176476	0.870731	NA
EPHA1	Weighted median	17	0.0170163	0.0148228	0.250976	1.01716	0.988036	1.04715	NA	NA	NA	NA	NA	NA	NA
EPHA1	Inverse variance weighted	17	0.0140512	0.0134392	0.295774	1.01415	0.987786	1.04122	13.6143	16	0.627427	NA	NA	NA	0.777564
EPHA10	Wald ratio	1	0.0307692	0.130769	0.81398	1.03125	0.798086	1.33253	NA	NA	NA	NA	NA	NA	0.941944
EPHA2	MR Egger	6	0.10024	0.11079	0.416755	1.10544	0.889666	1.37354	1.49655	4	0.827252	-0.0119212	0.0174335	0.531654	NA
EPHA2	Weighted median	6	0.0557815	0.0574092	0.331226	1.05737	0.944839	1.1833	NA	NA	NA	NA	NA	NA	NA
EPHA2	Inverse variance weighted	6	0.0331392	0.0514344	0.519381	1.03369	0.934567	1.14334	1.96415	5	0.854083	NA	NA	NA	0.882948
EPHA4	MR Egger	8	-0.0557624	0.0632593	0.41197	0.945764	0.835478	1.07061	2.21258	6	0.899146	0.0022215	0.00855273	0.803746	NA
EPHA4	Weighted median	8	-0.0562796	0.0503087	0.263274	0.945275	0.856514	1.04323	NA	NA	NA	NA	NA	NA	NA
EPHA4	Inverse variance weighted	8	-0.0435128	0.0421618	0.302052	0.95742	0.881483	1.0399	2.28005	7	0.94273	NA	NA	NA	0.777564
EPHA5	Inverse variance weighted	3	0.0969506	0.0763337	0.204053	1.10181	0.948699	1.27962	1.0835	2	0.581728	NA	NA	NA	0.71633
EPHA5	MR Egger	3	-0.0256726	0.146297	0.88941	0.974654	0.731678	1.29832	0.11814	1	0.73106	0.0129016	0.013131	0.50561	NA
EPHA5	Weighted median	3	0.0863072	0.0805231	0.283796	1.09014	0.930979	1.27651	NA	NA	NA	NA	NA	NA	NA
EPHB1	MR Egger	6	0.0854266	0.052591	0.179623	1.08918	0.982503	1.20744	0.578634	4	0.965408	-0.020238	0.0109002	0.136929	NA
EPHB1	Weighted median	6	0.011869	0.0267025	0.656687	1.01194	0.96034	1.06631	NA	NA	NA	NA	NA	NA	NA
EPHB1	Inverse variance weighted	6	0.000455	0.0259095	0.985983	1.00046	0.950918	1.05257	4.02582	5	0.545705	NA	NA	NA	0.995745
EPHB2	MR Egger	8	0.00699357	0.0517081	0.896837	1.00702	0.90996	1.11443	3.14654	6	0.790243	-0.00386063	0.0135911	0.785916	NA
EPHB2	Weighted median	8	0.0139761	0.0329339	0.671297	1.01407	0.950683	1.08169	NA	NA	NA	NA	NA	NA	NA
EPHB2	Inverse variance weighted	8	-0.00478779	0.0308789	0.876782	0.995224	0.936777	1.05732	3.22723	7	0.863216	NA	NA	NA	0.960484
EPHB4	MR Egger	3	-0.172739	0.33933	0.700236	0.841357	0.43265	1.63615	5.98217	1	0.0144512	0.00617221	0.0338545	0.885195	NA
EPHB4	Weighted median	3	-0.116116	0.0753317	0.123221	0.890372	0.768153	1.03204	NA	NA	NA	NA	NA	NA	NA
EPHB4	Inverse variance weighted	3	-0.118059	0.114083	0.30074	0.888644	0.710589	1.11132	6.18101	2	0.0454789	NA	NA	NA	0.777564
EPHB6	MR Egger	4	0.26224	0.215502	0.347759	1.29984	0.852021	1.98302	0.289217	2	0.865361	-0.0553016	0.0538177	0.412182	NA
EPHB6	Weighted median	4	0.0506633	0.042774	0.236238	1.05197	0.96737	1.14397	NA	NA	NA	NA	NA	NA	NA
EPHB6	Inverse variance weighted	4	0.0451408	0.0424821	0.287971	1.04618	0.962593	1.13701	1.34512	3	0.718447	NA	NA	NA	0.777564
EPO	Wald ratio	1	-0.0724638	0.133333	0.586801	0.930099	0.716199	1.20788	NA	NA	NA	NA	NA	NA	0.89044
ERAP1	Inverse variance weighted	35	0.0423397	0.0137093	0.00201242	1.04325	1.01559	1.07166	38.9319	34	0.25739	NA	NA	NA	0.076975
ERAP1	MR Egger	35	0.054579	0.040539	0.187371	1.0561	0.975429	1.14343	38.8104	33	0.224188	-0.00515061	0.0160267	0.749951	NA
ERAP1	Weighted median	35	0.0579963	0.0180706	0.00133001	1.05971	1.02283	1.09792	NA	NA	NA	NA	NA	NA	NA
ERAP2	MR Egger	43	-0.0392634	0.040709	0.340455	0.961497	0.887761	1.04136	61.1733	41	0.0221042	0.0119174	0.0178919	0.509092	NA
ERAP2	Weighted median	43	-0.015672	0.0175199	0.371041	0.98445	0.951219	1.01884	NA	NA	NA	NA	NA	NA	NA
ERAP2	Inverse variance weighted	43	-0.0138244	0.013998	0.323348	0.986271	0.959579	1.0137	61.8352	42	0.0247125	NA	NA	NA	0.787701
ERBB3	Inverse variance weighted	2	-0.185106	0.264687	0.48434	0.831016	0.494656	1.3961	NA	NA	NA	NA	NA	NA	0.869555
ERLEC1	Wald ratio	1	-0.204387	0.117647	0.0823363	0.815147	0.647281	1.02655	NA	NA	NA	NA	NA	NA	0.531775
ERO1LB	Inverse variance weighted	3	-0.110414	0.0539801	0.0408096	0.895463	0.805562	0.995398	0.0321839	2	0.984037	NA	NA	NA	0.411082
ERO1LB	MR Egger	3	-0.0364371	0.668503	0.965335	0.964219	0.260096	3.57451	0.0198578	1	0.887935	-0.01237	0.111419	0.929609	NA
ERO1LB	Weighted median	3	-0.111189	0.0553372	0.044506	0.89477	0.8028	0.997276	NA	NA	NA	NA	NA	NA	NA
ESAM	MR Egger	8	0.0839997	0.136305	0.560358	1.08763	0.832637	1.42071	11.4886	6	0.0744001	-0.0149897	0.0373653	0.702195	NA
ESAM	Weighted median	8	0.0782175	0.0455071	0.085651	1.08136	0.989084	1.18224	NA	NA	NA	NA	NA	NA	NA
ESAM	Inverse variance weighted	8	0.0330266	0.0462852	0.475508	1.03358	0.94394	1.13173	11.7967	7	0.107445	NA	NA	NA	0.863571
ESD	Inverse variance weighted	4	-0.0739228	0.0414158	0.0742789	0.928743	0.856331	1.00728	2.40812	3	0.492124	NA	NA	NA	0.51854
ESD	MR Egger	4	-0.467008	0.281754	0.239271	0.626875	0.360867	1.08897	0.418733	2	0.811098	0.134585	0.0954196	0.293834	NA
ESD	Weighted median	4	-0.0884972	0.0420654	0.0353957	0.915306	0.842868	0.993969	NA	NA	NA	NA	NA	NA	NA
ESM1	Inverse variance weighted	2	0.00220971	0.0537961	0.967236	1.00221	0.901919	1.11366	NA	NA	NA	NA	NA	NA	0.989977
ETFA	Wald ratio	1	-0.27451	0.177624	0.122236	0.759945	0.536519	1.07641	NA	NA	NA	NA	NA	NA	0.616555
EVA1C	Wald ratio	1	-0.115274	0.132565	0.384538	0.891122	0.68722	1.15552	NA	NA	NA	NA	NA	NA	0.808719
EVL	Inverse variance weighted	2	-0.0844555	0.0432919	0.0510765	0.919013	0.844249	1.0004	NA	NA	NA	NA	NA	NA	0.456113
F10	MR Egger	4	-0.286964	0.158902	0.212682	0.750539	0.549684	1.02479	0.32166	2	0.851437	0.0285145	0.0160701	0.217994	NA
F10	Weighted median	4	-0.0507698	0.0605737	0.401947	0.950497	0.844092	1.07032	NA	NA	NA	NA	NA	NA	NA
F10	MR Egger	3	-0.109026	0.491007	0.860898	0.896707	0.342529	2.34749	0.157203	1	0.691744	0.00619292	0.0583952	0.932737	NA
F10	Weighted median	3	-0.0530254	0.0652404	0.41635	0.948356	0.834522	1.07772	NA	NA	NA	NA	NA	NA	NA
F10	Inverse variance weighted	3	-0.0573476	0.0602678	0.341327	0.944266	0.839061	1.06266	0.16845	2	0.919224	NA	NA	NA	0.796268
F10	Inverse variance weighted	4	-0.0231914	0.0603744	0.700885	0.977076	0.868033	1.09982	3.4701	3	0.32466	NA	NA	NA	0.91783
F11	MR Egger	9	-0.0205345	0.0490546	0.688049	0.979675	0.889869	1.07854	9.3009	7	0.231768	-0.000451	0.00890731	0.961019	NA
F11	Weighted median	9	-0.00291226	0.0283825	0.918274	0.997092	0.943139	1.05413	NA	NA	NA	NA	NA	NA	NA
F11	Inverse variance weighted	9	-0.0225456	0.026953	0.402887	0.977707	0.927397	1.03075	9.30431	8	0.317279	NA	NA	NA	0.826481
F13B	MR Egger	4	-0.10703	0.138393	0.520197	0.898499	0.685039	1.17847	11.5341	2	0.00312896	0.0326232	0.0351694	0.45154	NA
F13B	Weighted median	4	-0.00403634	0.0273042	0.882478	0.995972	0.944072	1.05072	NA	NA	NA	NA	NA	NA	NA
F13B	Inverse variance weighted	4	0.00753204	0.0609756	0.901691	1.00756	0.894062	1.13547	16.4963	3	0.000897	NA	NA	NA	0.964943
F2	MR Egger	3	-0.384203	0.170307	0.265627	0.680993	0.487724	0.950848	0.118894	1	0.730237	0.0651891	0.0234696	0.220001	NA
F2	Weighted median	3	0.0571853	0.0745557	0.443073	1.05885	0.914897	1.22546	NA	NA	NA	NA	NA	NA	NA
F2	MR Egger	3	-0.360034	0.15298	0.255788	0.697653	0.516916	0.941583	0.0670471	1	0.795686	0.0563458	0.0193498	0.21059	NA
F2	Weighted median	3	-0.0157326	0.0900693	0.861337	0.98439	0.825085	1.17445	NA	NA	NA	NA	NA	NA	NA
F2	Inverse variance weighted	3	0.0544065	0.126248	0.666505	1.05591	0.824449	1.35236	7.83394	2	0.0199013	NA	NA	NA	0.913943
F2	Inverse variance weighted	3	0.036645	0.143903	0.798994	1.03732	0.782387	1.37533	8.54653	2	0.0139362	NA	NA	NA	0.938554
F5	MR Egger	11	-0.0197288	0.0594096	0.747431	0.980465	0.872693	1.10155	16.2088	9	0.0626472	-0.00443003	0.014867	0.772485	NA
F5	Weighted median	11	-0.022584	0.0334003	0.498938	0.977669	0.915716	1.04381	NA	NA	NA	NA	NA	NA	NA
F5	Inverse variance weighted	11	-0.0331467	0.0369454	0.369623	0.967397	0.899821	1.04005	16.3687	10	0.0895529	NA	NA	NA	0.804152
F7	MR Egger	32	0.0104739	0.029528	0.725287	1.01053	0.953705	1.07074	37.4487	30	0.164423	0.00381418	0.00937495	0.687007	NA
F7	Weighted median	32	-0.00589031	0.0231286	0.798973	0.994127	0.950067	1.04023	NA	NA	NA	NA	NA	NA	NA
F7	Inverse variance weighted	32	0.0199066	0.0180379	0.269767	1.02011	0.984671	1.05682	37.6553	31	0.190862	NA	NA	NA	0.771095
FABP1	Wald ratio	1	0.107763	0.0876712	0.219009	1.11378	0.937936	1.3226	NA	NA	NA	NA	NA	NA	0.730898
FABP2	MR Egger	21	-0.115158	0.0613677	0.0760288	0.891225	0.790224	1.00514	16.0162	19	0.656199	0.0363459	0.0212376	0.103285	NA
FABP2	Weighted median	21	-0.0253301	0.0233525	0.278061	0.974988	0.931368	1.02065	NA	NA	NA	NA	NA	NA	NA
FABP2	Inverse variance weighted	21	-0.0153353	0.0190732	0.421382	0.984782	0.948647	1.02229	18.945	20	0.525402	NA	NA	NA	0.842836
FABP4	Wald ratio	1	-0.0220441	0.123246	0.858046	0.978197	0.768275	1.24548	NA	NA	NA	NA	NA	NA	0.951298
FAH	MR Egger	13	-0.0224487	0.0226069	0.34205	0.977801	0.935421	1.0221	8.23688	11	0.691941	0.00172035	0.0101733	0.868785	NA
FAH	Weighted median	13	-0.0211038	0.019464	0.278255	0.979117	0.942468	1.01719	NA	NA	NA	NA	NA	NA	NA
FAH	Inverse variance weighted	13	-0.0202095	0.0183226	0.270036	0.979993	0.945424	1.01583	8.26547	12	0.764056	NA	NA	NA	0.771095
FAHD1	MR Egger	8	0.171786	0.277707	0.558925	1.18742	0.688996	2.04642	4.48452	6	0.611406	-0.0362021	0.0578482	0.554482	NA
FAHD1	Weighted median	8	-0.00474282	0.0528962	0.928555	0.995268	0.897251	1.10399	NA	NA	NA	NA	NA	NA	NA
FAHD1	Inverse variance weighted	8	0.000664	0.0484953	0.989075	1.00066	0.909931	1.10045	4.87616	7	0.675073	NA	NA	NA	0.996028
FAIM	MR Egger	8	-0.0775713	0.0638545	0.270071	0.925361	0.816502	1.04873	3.5152	6	0.741946	0.0273559	0.0253223	0.321504	NA
FAIM	Weighted median	8	-0.0132938	0.0356805	0.709461	0.986794	0.920142	1.05827	NA	NA	NA	NA	NA	NA	NA
FAIM	Inverse variance weighted	8	-0.0180673	0.0323037	0.57596	0.982095	0.921841	1.04629	4.68227	7	0.698673	NA	NA	NA	0.889569
FAIM3	Inverse variance weighted	2	-0.0158175	0.0755973	0.834265	0.984307	0.848752	1.14151	NA	NA	NA	NA	NA	NA	0.94656
FAM151A	MR Egger	12	-0.0520258	0.0680309	0.462093	0.949304	0.8308	1.08471	16.031	10	0.0987491	0.00274012	0.0085871	0.756219	NA
FAM151A	Weighted median	12	-0.0317893	0.0375967	0.397813	0.968711	0.899894	1.04279	NA	NA	NA	NA	NA	NA	NA
FAM151A	Inverse variance weighted	12	-0.0340046	0.0363487	0.349525	0.966567	0.900101	1.03794	16.1942	11	0.134073	NA	NA	NA	0.798818
FAM171A1	Inverse variance weighted	2	0.0274352	0.278073	0.921407	1.02781	0.595957	1.77262	NA	NA	NA	NA	NA	NA	0.970587
FAM171B	Inverse variance weighted	2	0.0457724	0.123781	0.711542	1.04684	0.821324	1.33427	NA	NA	NA	NA	NA	NA	0.91783
FAM172A	Wald ratio	1	-0.126033	0.147727	0.393578	0.881586	0.659958	1.17764	NA	NA	NA	NA	NA	NA	0.819285
FAM177A1	MR Egger	14	-0.0888942	0.0618949	0.176496	0.914942	0.810415	1.03295	50.3547	12	1.21e-06	0.0550455	0.0219938	0.0277736	NA
FAM177A1	Weighted median	14	0.0242928	0.0276269	0.379228	1.02459	0.970585	1.0816	NA	NA	NA	NA	NA	NA	NA
FAM177A1	Inverse variance weighted	14	0.0319521	0.0458992	0.486344	1.03247	0.94364	1.12966	76.6394	13	4.71e-11	NA	NA	NA	0.869555
FAM19A5	Wald ratio	1	-0.114943	0.195402	0.556374	0.891417	0.607787	1.30741	NA	NA	NA	NA	NA	NA	0.889569
FAM20A	MR Egger	3	-0.10482	0.173667	0.654289	0.900486	0.640692	1.26563	2.03373	1	0.153843	0.0211372	0.0219352	0.511793	NA
FAM20A	Weighted median	3	0.0239189	0.0568654	0.67403	1.02421	0.916185	1.14497	NA	NA	NA	NA	NA	NA	NA
FAM20A	Inverse variance weighted	3	0.0439337	0.0781277	0.57389	1.04491	0.896554	1.21782	3.92217	2	0.140705	NA	NA	NA	0.889569
FAM20B	Inverse variance weighted	2	0.089292	0.091766	0.330533	1.0934	0.913411	1.30886	NA	NA	NA	NA	NA	NA	0.788129
FAM213A	Wald ratio	1	0.233836	0.100216	0.0196307	1.26344	1.03812	1.53766	NA	NA	NA	NA	NA	NA	0.270992
FAM3B	Inverse variance weighted	6	-0.0903248	0.0348131	0.00947109	0.913634	0.853373	0.978151	3.0204	5	0.696841	NA	NA	NA	0.179267
FAM3B	Inverse variance weighted	24	-0.0374263	0.0215946	0.0830722	0.963265	0.923346	1.00491	28.1014	23	0.211973	NA	NA	NA	0.531775
FAM3B	MR Egger	6	-0.0540703	0.0738571	0.504696	0.947366	0.819689	1.09493	2.71061	4	0.607359	-0.0147839	0.0265619	0.607481	NA
FAM3B	Weighted median	6	-0.0953553	0.0378536	0.011767	0.90905	0.844046	0.97906	NA	NA	NA	NA	NA	NA	NA
FAM3B	MR Egger	24	-0.0774487	0.0273521	0.00971296	0.925475	0.877166	0.976443	23.2099	22	0.389961	0.0156674	0.00727615	0.0425223	NA
FAM3B	Weighted median	24	-0.051378	0.0236791	0.0300246	0.94992	0.90684	0.995045	NA	NA	NA	NA	NA	NA	NA
FAM3D	MR Egger	5	-0.0158252	0.0351344	0.682969	0.984299	0.918798	1.05447	1.4998	3	0.682317	0.0011005	0.00980704	0.91774	NA
FAM3D	Weighted median	5	-0.0169266	0.0291961	0.56208	0.983216	0.928531	1.04112	NA	NA	NA	NA	NA	NA	NA
FAM3D	Inverse variance weighted	5	-0.0133151	0.0270937	0.623111	0.986773	0.935739	1.04059	1.51239	4	0.824445	NA	NA	NA	0.901624
FAM49B	Wald ratio	1	-0.0142566	0.185336	0.938685	0.985845	0.685563	1.41765	NA	NA	NA	NA	NA	NA	0.976445
FAP	Inverse variance weighted	5	-0.220973	0.0883019	0.0123331	0.801739	0.674324	0.953228	11.7612	4	0.0192184	NA	NA	NA	0.211622
FAP	MR Egger	5	-0.254567	0.183485	0.25942	0.775252	0.541075	1.11078	11.5754	3	0.00898876	0.0173126	0.078891	0.840384	NA
FAP	Weighted median	5	-0.201827	0.0550398	0.000245	0.817236	0.733663	0.910329	NA	NA	NA	NA	NA	NA	NA
FAS	MR Egger	4	0.0558121	0.0810402	0.562174	1.0574	0.902103	1.23943	2.64221	2	0.266841	-0.0163543	0.0121576	0.310795	NA
FAS	Weighted median	4	-0.00785457	0.0398412	0.843713	0.992176	0.917646	1.07276	NA	NA	NA	NA	NA	NA	NA
FAS	MR Egger	3	-0.0428658	0.137491	0.807599	0.95804	0.731727	1.25435	3.18466	1	0.0743323	0.00442268	0.0264758	0.894628	NA
FAS	Weighted median	3	-0.00670348	0.0394701	0.865138	0.993319	0.919372	1.07321	NA	NA	NA	NA	NA	NA	NA
FAS	Inverse variance weighted	4	-0.0362024	0.0489723	0.45976	0.964445	0.876176	1.06161	5.03281	3	0.16941	NA	NA	NA	0.858229
FAS	Inverse variance weighted	3	-0.0227648	0.047683	0.633063	0.977492	0.890276	1.07325	3.27353	2	0.194609	NA	NA	NA	0.901624
FASN	Wald ratio	1	0.0483029	0.060705	0.426207	1.04949	0.931761	1.18209	NA	NA	NA	NA	NA	NA	0.843229
FBLN1	Inverse variance weighted	3	0.119021	0.0603662	0.0486501	1.12639	1.0007	1.26787	1.59045	2	0.45148	NA	NA	NA	0.448852
FBLN1	MR Egger	3	-0.244697	0.294659	0.558803	0.782942	0.439452	1.39492	2.38e-05	1	0.996106	0.0573333	0.0454622	0.426806	NA
FBLN1	Weighted median	3	0.137199	0.0636752	0.0311872	1.14706	1.01247	1.29953	NA	NA	NA	NA	NA	NA	NA
FBLN5	MR Egger	3	-1.93689	0.785688	0.245329	0.144151	0.0309049	0.672372	1.59616	1	0.206448	0.159106	0.0666322	0.252483	NA
FBLN5	Weighted median	3	-0.0401782	0.111341	0.718206	0.960618	0.772282	1.19488	NA	NA	NA	NA	NA	NA	NA
FBLN5	Inverse variance weighted	3	-0.0843195	0.226986	0.710284	0.919138	0.589069	1.43415	10.697	2	0.00475528	NA	NA	NA	0.91783
FBP1	Inverse variance weighted	2	-0.0336006	0.154498	0.827833	0.966958	0.714325	1.30894	NA	NA	NA	NA	NA	NA	0.944611
FBP2	Inverse variance weighted	2	-0.0596168	0.0723494	0.409932	0.942125	0.817568	1.08566	NA	NA	NA	NA	NA	NA	0.832999
FCER2	MR Egger	18	0.0114211	0.0517531	0.82813	1.01149	0.913918	1.11947	15.282	16	0.504092	-0.000511	0.00946172	0.95756	NA
FCER2	Weighted median	18	0.0248353	0.0316906	0.433227	1.02515	0.963408	1.09084	NA	NA	NA	NA	NA	NA	NA
FCER2	Inverse variance weighted	18	0.00899439	0.0257511	0.726878	1.00903	0.959371	1.06127	15.2849	17	0.574969	NA	NA	NA	0.918522
FCGR2A	Inverse variance weighted	43	0.0210816	0.0137922	0.126385	1.02131	0.994067	1.04929	47.6962	42	0.252233	NA	NA	NA	0.620792
FCGR2A	MR Egger	43	0.036725	0.0367991	0.324141	1.03741	0.965218	1.115	47.4521	41	0.226318	-0.00582848	0.0126914	0.648484	NA
FCGR2A	Weighted median	43	0.0437105	0.0194994	0.0249852	1.04468	1.00551	1.08538	NA	NA	NA	NA	NA	NA	NA
FCGR2B	MR Egger	44	0.00971394	0.043714	0.825223	1.00976	0.926848	1.10009	58.0885	42	0.0503232	-0.00175176	0.0172652	0.919667	NA
FCGR2B	Weighted median	44	-0.0196039	0.0222351	0.377959	0.980587	0.93877	1.02427	NA	NA	NA	NA	NA	NA	NA
FCGR2B	Inverse variance weighted	44	0.00563483	0.0169652	0.739783	1.00565	0.972761	1.03965	58.1028	43	0.0618421	NA	NA	NA	0.924603
FCGR3A	MR Egger	31	0.0102321	0.0306111	0.740588	1.01028	0.951452	1.07275	42.3848	29	0.0518381	0.000124	0.00836701	0.988281	NA
FCGR3A	Weighted median	31	0.0387432	0.0220571	0.0790041	1.0395	0.995521	1.08543	NA	NA	NA	NA	NA	NA	NA
FCGR3A	Inverse variance weighted	31	0.01062	0.0155897	0.495732	1.01068	0.980262	1.04204	42.3851	30	0.0663124	NA	NA	NA	0.871382
FCGR3B	Inverse variance weighted	12	0.0508643	0.028126	0.0705371	1.05218	0.995746	1.11181	19.3507	11	0.0550817	NA	NA	NA	0.51795
FCGR3B	MR Egger	12	0.0280004	0.0539771	0.615223	1.0284	0.925154	1.14316	18.8729	10	0.0419073	0.00723005	0.0143692	0.625747	NA
FCGR3B	Weighted median	12	0.0682681	0.0225452	0.00246132	1.07065	1.02437	1.11902	NA	NA	NA	NA	NA	NA	NA
FCN1	MR Egger	10	-0.0168715	0.0562552	0.77189	0.98327	0.880618	1.09789	15.3982	8	0.051849	0.00615036	0.0102986	0.566886	NA
FCN1	Weighted median	10	-0.0126528	0.0271486	0.641174	0.987427	0.936258	1.04139	NA	NA	NA	NA	NA	NA	NA
FCN1	Inverse variance weighted	10	0.0101602	0.0321878	0.752265	1.01021	0.948448	1.076	16.0847	9	0.0651334	NA	NA	NA	0.926185
FCN2	MR Egger	34	-0.00585232	0.0254116	0.819323	0.994165	0.945862	1.04493	36.6574	32	0.26154	0.00667783	0.00542915	0.227665	NA
FCN2	Weighted median	34	0.00528235	0.0225555	0.814835	1.0053	0.961821	1.05074	NA	NA	NA	NA	NA	NA	NA
FCN2	MR Egger	23	-0.0301905	0.0324411	0.362623	0.970261	0.910487	1.03396	16.0676	21	0.765839	0.0219479	0.0127366	0.0995431	NA
FCN2	Weighted median	23	0.00965509	0.0226262	0.669582	1.0097	0.965903	1.05549	NA	NA	NA	NA	NA	NA	NA
FCN2	Inverse variance weighted	34	0.0174728	0.0170463	0.305353	1.01763	0.984188	1.0522	38.3905	33	0.238353	NA	NA	NA	0.777564
FCN2	Inverse variance weighted	23	0.0142296	0.0196965	0.470022	1.01433	0.975919	1.05426	19.0371	22	0.643035	NA	NA	NA	0.863571
FCN3	Inverse variance weighted	11	-0.0258842	0.0233413	0.267453	0.974448	0.930872	1.02006	6.1037	10	0.806477	NA	NA	NA	0.771095
FCN3	MR Egger	11	0.0044297	0.0433587	0.920867	1.00444	0.922606	1.09353	5.41544	9	0.796695	-0.0137582	0.0165839	0.428213	NA
FCN3	Weighted median	11	-0.015821	0.0263286	0.547902	0.984303	0.934798	1.03643	NA	NA	NA	NA	NA	NA	NA
FCRL1	MR Egger	11	-0.108996	0.120803	0.390424	0.896734	0.707675	1.1363	16.691	9	0.0537814	0.0197794	0.0315118	0.545806	NA
FCRL1	Weighted median	11	-0.0533827	0.0285362	0.0613864	0.948017	0.896449	1.00255	NA	NA	NA	NA	NA	NA	NA
FCRL1	Inverse variance weighted	11	-0.0366076	0.0348532	0.293563	0.964054	0.900397	1.03221	17.4216	10	0.0655398	NA	NA	NA	0.777564
FCRL3	Inverse variance weighted	21	-0.0399789	0.0203269	0.0492062	0.96081	0.923283	0.999862	7.13007	20	0.996236	NA	NA	NA	0.449466
FCRL3	MR Egger	21	-0.0289942	0.0384998	0.46062	0.971422	0.900816	1.04756	7.0172	19	0.994121	-0.00266997	0.00794728	0.740583	NA
FCRL3	Weighted median	21	-0.0357142	0.0252921	0.157929	0.964916	0.918249	1.01395	NA	NA	NA	NA	NA	NA	NA
FCRL4	MR Egger	36	0.0532273	0.0412443	0.205571	1.05467	0.972766	1.14347	37.4553	34	0.313518	-0.0130089	0.0114459	0.263671	NA
FCRL4	Weighted median	36	-0.00132637	0.0238709	0.955689	0.998675	0.953026	1.04651	NA	NA	NA	NA	NA	NA	NA
FCRL4	Inverse variance weighted	36	0.0106756	0.0173752	0.538938	1.01073	0.976891	1.04575	38.8783	35	0.299259	NA	NA	NA	0.889569
FCRL6	Wald ratio	1	0.0353635	0.0753111	0.638666	1.036	0.893824	1.20078	NA	NA	NA	NA	NA	NA	0.903382
FCRLB	MR Egger	13	0.0893326	0.0523726	0.116102	1.09344	0.986771	1.21165	15.2152	11	0.172855	-0.0171949	0.0125979	0.19955	NA
FCRLB	Weighted median	13	0.0651969	0.0296671	0.0279765	1.06737	1.00707	1.13127	NA	NA	NA	NA	NA	NA	NA
FCRLB	Inverse variance weighted	13	0.0292734	0.0294054	0.319488	1.02971	0.972037	1.0908	17.7921	12	0.122152	NA	NA	NA	0.787701
FER	Wald ratio	1	-0.0538058	0.122047	0.659314	0.947616	0.746008	1.20371	NA	NA	NA	NA	NA	NA	0.913943
FETUB	MR Egger	20	-0.0131279	0.0305711	0.672712	0.986958	0.929557	1.0479	16.8978	18	0.53014	0.000781	0.0111822	0.945111	NA
FETUB	Weighted median	20	-0.0334846	0.0312873	0.284516	0.96707	0.909548	1.02823	NA	NA	NA	NA	NA	NA	NA
FETUB	Inverse variance weighted	20	-0.0116499	0.0220549	0.597344	0.988418	0.946601	1.03208	16.9027	19	0.596459	NA	NA	NA	0.89116
FGF2	Inverse variance weighted	12	0.0739499	0.0228927	0.00123666	1.07675	1.02951	1.12617	9.42684	11	0.582556	NA	NA	NA	0.0567626
FGF2	MR Egger	12	0.123237	0.0432119	0.0171936	1.13115	1.03929	1.23113	7.61833	10	0.666062	-0.0151804	0.0112881	0.208393	NA
FGF2	Weighted median	12	0.0902489	0.0249805	0.000303	1.09445	1.04215	1.14937	NA	NA	NA	NA	NA	NA	NA
FGF23	Wald ratio	1	0.074364	0.197652	0.70674	1.0772	0.731226	1.58687	NA	NA	NA	NA	NA	NA	0.91783
FGFBP1	Wald ratio	1	-0.102479	0.130579	0.432565	0.902597	0.698784	1.16585	NA	NA	NA	NA	NA	NA	0.850926
FGFBP3	MR Egger	5	-0.0840947	0.17126	0.657079	0.919344	0.657202	1.28605	0.5987	3	0.89673	0.0256042	0.0464056	0.619561	NA
FGFBP3	Weighted median	5	0.00282203	0.0376442	0.940242	1.00283	0.931499	1.07962	NA	NA	NA	NA	NA	NA	NA
FGFBP3	Inverse variance weighted	5	0.00831557	0.0357522	0.81608	1.00835	0.94011	1.08154	0.903125	4	0.924112	NA	NA	NA	0.941944
FGFR1	Inverse variance weighted	2	0.0481867	0.124396	0.698486	1.04937	0.822316	1.33911	NA	NA	NA	NA	NA	NA	0.91783
FGFR3	MR Egger	4	0.0421113	0.12935	0.775662	1.04301	0.809438	1.34398	0.362398	2	0.834269	-0.0132655	0.0179701	0.537264	NA
FGFR3	Weighted median	4	-0.042877	0.0548228	0.434155	0.958029	0.860424	1.06671	NA	NA	NA	NA	NA	NA	NA
FGFR3	Inverse variance weighted	4	-0.0446459	0.0540293	0.408619	0.956336	0.86024	1.06317	0.907331	3	0.823658	NA	NA	NA	0.83261
FGG	Inverse variance weighted	2	0.037757	0.0608894	0.535198	1.03848	0.921653	1.17011	NA	NA	NA	NA	NA	NA	0.889569
FGL1	MR Egger	33	0.0113323	0.019296	0.561265	1.0114	0.97386	1.05038	26.1883	31	0.712253	-0.00560231	0.00566008	0.329938	NA
FGL1	Weighted median	33	0.0109591	0.0190803	0.565719	1.01102	0.973908	1.04954	NA	NA	NA	NA	NA	NA	NA
FGL1	Inverse variance weighted	33	-0.0018392	0.0139732	0.895282	0.998162	0.971196	1.02588	27.168	32	0.709817	NA	NA	NA	0.964895
FGL2	Wald ratio	1	-0.0264993	0.172943	0.87822	0.973849	0.693872	1.3668	NA	NA	NA	NA	NA	NA	0.96062
FGR	MR Egger	4	0.0732769	0.181402	0.72535	1.07603	0.754069	1.53545	1.3346	2	0.513093	-0.0007	0.0376357	0.986845	NA
FGR	Weighted median	4	0.0585847	0.0687069	0.393839	1.06033	0.926741	1.21319	NA	NA	NA	NA	NA	NA	NA
FGR	Inverse variance weighted	4	0.0701268	0.0651276	0.281587	1.07264	0.9441	1.21869	1.33494	3	0.720853	NA	NA	NA	0.777564
FH	Wald ratio	1	-0.0338524	0.069736	0.627366	0.966714	0.843214	1.1083	NA	NA	NA	NA	NA	NA	0.901624
FHIT	MR Egger	3	0.151507	0.707903	0.865774	1.16359	0.290549	4.65991	0.3057	1	0.580331	-0.0121529	0.0473599	0.840089	NA
FHIT	Weighted median	3	-0.00868958	0.0950976	0.927194	0.991348	0.822768	1.19447	NA	NA	NA	NA	NA	NA	NA
FHIT	Inverse variance weighted	3	-0.0288527	0.0843171	0.732206	0.97156	0.823564	1.14615	0.371547	2	0.830462	NA	NA	NA	0.920403
FIS1	Inverse variance weighted	2	0.0850158	0.168741	0.614386	1.08873	0.782143	1.51551	NA	NA	NA	NA	NA	NA	0.896671
FJX1	MR Egger	5	0.0724921	0.140708	0.641976	1.07518	0.816036	1.41663	2.17322	3	0.537243	-0.0113717	0.0201238	0.611515	NA
FJX1	Weighted median	5	-0.000136	0.0432505	0.997499	0.999864	0.918598	1.08832	NA	NA	NA	NA	NA	NA	NA
FJX1	Inverse variance weighted	5	-0.00407766	0.0379255	0.914378	0.995931	0.924584	1.07278	2.49254	4	0.645972	NA	NA	NA	0.969117
FKBP1B	Inverse variance weighted	2	-0.0438455	0.0423871	0.300946	0.957102	0.8808	1.04001	NA	NA	NA	NA	NA	NA	0.777564
FKBP2	Wald ratio	1	-0.334895	0.19555	0.0867908	0.715413	0.487642	1.04957	NA	NA	NA	NA	NA	NA	0.531775
FKBP4	Inverse variance weighted	2	0.0780284	0.173682	0.653244	1.08115	0.769212	1.5196	NA	NA	NA	NA	NA	NA	0.911365
FKBP7	MR Egger	7	-0.0226527	0.0627607	0.732895	0.977602	0.864448	1.10557	4.09962	5	0.535164	-0.00257187	0.013347	0.854782	NA
FKBP7	Weighted median	7	-0.0350262	0.0365226	0.337545	0.96558	0.898876	1.03723	NA	NA	NA	NA	NA	NA	NA
FKBP7	Inverse variance weighted	7	-0.032643	0.0353684	0.356037	0.967884	0.903061	1.03736	4.13675	6	0.658177	NA	NA	NA	0.80164
FLII	Wald ratio	1	0.206938	0.108852	0.0572891	1.22991	0.993609	1.5224	NA	NA	NA	NA	NA	NA	0.480286
FLRT2	Inverse variance weighted	6	0.0387271	0.0318269	0.223679	1.03949	0.976624	1.1064	3.11967	5	0.681542	NA	NA	NA	0.735095
FLRT2	MR Egger	6	0.0384014	0.0562698	0.532427	1.03915	0.930636	1.16031	3.11962	4	0.538011	5.88e-05	0.0083782	0.994735	NA
FLRT2	Weighted median	6	0.0456355	0.0346825	0.188239	1.04669	0.977905	1.12032	NA	NA	NA	NA	NA	NA	NA
FLRT3	MR Egger	20	-0.00984015	0.0380491	0.798865	0.990208	0.919048	1.06688	17.0173	18	0.521919	0.00181003	0.0141456	0.899602	NA
FLRT3	Weighted median	20	-0.0145785	0.0182153	0.423514	0.985527	0.950963	1.02135	NA	NA	NA	NA	NA	NA	NA
FLRT3	Inverse variance weighted	20	-0.00537031	0.0150822	0.721787	0.994644	0.965672	1.02449	17.0336	19	0.587589	NA	NA	NA	0.918315
FLT1	Wald ratio	1	0.0971014	0.185507	0.60067	1.10197	0.766062	1.58518	NA	NA	NA	NA	NA	NA	0.891345
FLT4	Wald ratio	1	0.0860043	0.0811966	0.289504	1.08981	0.92947	1.27781	NA	NA	NA	NA	NA	NA	0.777564
FMOD	Inverse variance weighted	8	0.1131	0.0490235	0.0210511	1.11974	1.01716	1.23267	1.40071	7	0.98555	NA	NA	NA	0.278056
FMOD	MR Egger	8	0.154401	0.0855423	0.121116	1.16696	0.986826	1.37997	1.0536	6	0.983499	-0.00735026	0.0124759	0.577249	NA
FMOD	Weighted median	8	0.116895	0.0560157	0.0369035	1.124	1.00713	1.25444	NA	NA	NA	NA	NA	NA	NA
FN1	Wald ratio	1	-0.115651	0.0653677	0.0768554	0.890786	0.783667	1.01255	NA	NA	NA	NA	NA	NA	0.522402
FN1	Wald ratio	1	-0.117197	0.066242	0.0768554	0.88941	0.781116	1.01272	NA	NA	NA	NA	NA	NA	0.522402
FN1	Wald ratio	1	-0.104545	0.0590909	0.0768554	0.900734	0.802227	1.01134	NA	NA	NA	NA	NA	NA	0.522402
FOLH1	Wald ratio	1	-0.122079	0.0566401	0.0311353	0.885079	0.79208	0.988997	NA	NA	NA	NA	NA	NA	0.340521
FOLR2	MR Egger	3	0.248721	0.185248	0.407542	1.28238	0.891933	1.84376	0.0093605	1	0.922925	-0.0818259	0.0633517	0.419422	NA
FOLR2	Weighted median	3	0.03777	0.0805666	0.639209	1.03849	0.886796	1.21614	NA	NA	NA	NA	NA	NA	NA
FOLR2	Inverse variance weighted	3	0.0255464	0.0667927	0.70211	1.02588	0.899994	1.16936	1.67763	2	0.432223	NA	NA	NA	0.91783
FOLR3	MR Egger	26	-0.0174702	0.0279063	0.537202	0.982681	0.930376	1.03793	32.9555	24	0.105016	0.00207653	0.0131451	0.875803	NA
FOLR3	Weighted median	26	-0.0229975	0.0224951	0.306623	0.977265	0.935113	1.02132	NA	NA	NA	NA	NA	NA	NA
FOLR3	Inverse variance weighted	26	-0.0143378	0.0192489	0.456354	0.985764	0.949267	1.02367	32.9898	25	0.131324	NA	NA	NA	0.858229
FOXJ2	Wald ratio	1	0.0906433	0.137427	0.509527	1.09488	0.836346	1.43333	NA	NA	NA	NA	NA	NA	0.876969
FOXO3	Wald ratio	1	-0.0851735	0.184543	0.644412	0.918353	0.639623	1.31855	NA	NA	NA	NA	NA	NA	0.905927
FRZB	Inverse variance weighted	19	-0.0474774	0.0196029	0.0154372	0.953632	0.917687	0.990985	12.2771	18	0.832606	NA	NA	NA	0.242245
FRZB	MR Egger	19	-0.0553766	0.0314538	0.0962889	0.946129	0.889562	1.00629	12.174	17	0.789489	0.00309372	0.0096339	0.752027	NA
FRZB	Weighted median	19	-0.0484112	0.0231967	0.0368892	0.952742	0.910395	0.997059	NA	NA	NA	NA	NA	NA	NA
FSTL1	Inverse variance weighted	2	0.0443321	0.0555483	0.424823	1.04533	0.937496	1.16557	NA	NA	NA	NA	NA	NA	0.843229
FSTL3	Inverse variance weighted	3	0.144783	0.110599	0.190508	1.15579	0.930539	1.43556	0.869762	2	0.647342	NA	NA	NA	0.698476
FSTL3	MR Egger	3	0.3282	0.709485	0.72417	1.38847	0.345629	5.57777	0.801264	1	0.370716	-0.0193109	0.0737844	0.837039	NA
FSTL3	Weighted median	3	0.143725	0.115717	0.214223	1.15457	0.920277	1.4485	NA	NA	NA	NA	NA	NA	NA
FSTL4	MR Egger	3	0.00123477	0.584836	0.998656	1.00124	0.31821	3.15035	1.52371	1	0.217058	0.00510553	0.0397622	0.918702	NA
FSTL4	Weighted median	3	0.0171774	0.124901	0.890613	1.01733	0.79642	1.2995	NA	NA	NA	NA	NA	NA	NA
FSTL4	Inverse variance weighted	3	0.0746731	0.0989366	0.450395	1.07753	0.887592	1.30812	1.54883	2	0.460972	NA	NA	NA	0.858229
FSTL5	Wald ratio	1	-0.310806	0.131862	0.0184208	0.732856	0.565946	0.948991	NA	NA	NA	NA	NA	NA	0.264285
FTCD	MR Egger	11	0.00680065	0.0456849	0.884946	1.00682	0.920589	1.10114	11.4585	9	0.245586	-0.0115461	0.0169387	0.512626	NA
FTCD	Weighted median	11	-0.00580236	0.0308834	0.850971	0.994214	0.935818	1.05625	NA	NA	NA	NA	NA	NA	NA
FTCD	Inverse variance weighted	11	-0.0164325	0.0295942	0.578715	0.983702	0.928266	1.04245	12.05	10	0.281722	NA	NA	NA	0.889569
FTL	Inverse variance weighted	2	0.105184	0.33688	0.754867	1.11091	0.574014	2.15	NA	NA	NA	NA	NA	NA	0.926185
FUT10	MR Egger	20	0.00562759	0.0395594	0.888457	1.00564	0.930616	1.08672	12.6082	18	0.814301	0.00278004	0.0117648	0.815867	NA
FUT10	Weighted median	20	0.00273391	0.0234639	0.907244	1.00274	0.957667	1.04993	NA	NA	NA	NA	NA	NA	NA
FUT10	Inverse variance weighted	20	0.0138432	0.0188723	0.46324	1.01394	0.977119	1.05215	12.6641	19	0.855315	NA	NA	NA	0.858229
FUT3	MR Egger	22	-0.0234488	0.0318459	0.470084	0.976824	0.917717	1.03974	23.1151	20	0.28318	0.0116257	0.0105324	0.282781	NA
FUT3	Weighted median	22	0.00437757	0.0195897	0.823175	1.00439	0.966554	1.0437	NA	NA	NA	NA	NA	NA	NA
FUT3	Inverse variance weighted	22	0.00619057	0.0172098	0.719063	1.00621	0.972835	1.04073	24.5232	21	0.268403	NA	NA	NA	0.918315
FUT5	MR Egger	35	0.00827871	0.0250426	0.743047	1.00831	0.960017	1.05904	29.8973	33	0.622386	-0.00615169	0.00827408	0.462447	NA
FUT5	Weighted median	35	-0.00665261	0.0197175	0.735818	0.993369	0.955712	1.03251	NA	NA	NA	NA	NA	NA	NA
FUT5	Inverse variance weighted	35	-0.00665438	0.0149571	0.656394	0.993368	0.964669	1.02292	30.4501	34	0.642363	NA	NA	NA	0.912985
FUT8	Inverse variance weighted	33	0.0243518	0.0145117	0.0933324	1.02465	0.995917	1.05421	24.6269	32	0.820852	NA	NA	NA	0.550992
FUT8	MR Egger	33	0.00116569	0.0323838	0.971516	1.00117	0.939595	1.06677	23.9855	31	0.811137	0.0103164	0.0128811	0.429289	NA
FUT8	Weighted median	33	0.0195814	0.0178242	0.271948	1.01977	0.984763	1.05603	NA	NA	NA	NA	NA	NA	NA
G3BP1	Wald ratio	1	0.289436	0.151954	0.056811	1.33567	0.991641	1.79906	NA	NA	NA	NA	NA	NA	0.478464
G6B	Wald ratio	1	-0.197866	0.263822	0.453255	0.82048	0.489213	1.37606	NA	NA	NA	NA	NA	NA	0.858229
GAA	MR Egger	29	0.0385279	0.035772	0.290991	1.03928	0.968908	1.11476	27.9191	27	0.415154	-0.00562302	0.00837917	0.507876	NA
GAA	Weighted median	29	0.0384907	0.0331835	0.246077	1.03924	0.9738	1.10908	NA	NA	NA	NA	NA	NA	NA
GAA	Inverse variance weighted	29	0.020852	0.0239655	0.384255	1.02107	0.974218	1.07018	28.3848	28	0.444205	NA	NA	NA	0.808719
GABARAPL2	Inverse variance weighted	2	0.111628	0.111334	0.316034	1.1181	0.898897	1.39075	NA	NA	NA	NA	NA	NA	0.786211
GALNT10	Wald ratio	1	0.022637	0.21578	0.916449	1.0229	0.670125	1.56137	NA	NA	NA	NA	NA	NA	0.969117
GALNT13	Wald ratio	1	0.202353	0.156863	0.197051	1.22428	0.900236	1.66496	NA	NA	NA	NA	NA	NA	0.707108
GALNT16	MR Egger	8	-0.0357481	0.124126	0.783037	0.964883	0.756514	1.23064	7.00943	6	0.319976	0.00529074	0.0182395	0.781526	NA
GALNT16	Weighted median	8	0.00778713	0.0472993	0.869231	1.00782	0.918586	1.10572	NA	NA	NA	NA	NA	NA	NA
GALNT16	Inverse variance weighted	8	-0.0019349	0.0397604	0.961187	0.998067	0.923241	1.07896	7.10772	7	0.417751	NA	NA	NA	0.986991
GALP	Wald ratio	1	-0.150594	0.172611	0.382963	0.860196	0.613293	1.2065	NA	NA	NA	NA	NA	NA	0.808719
GAPDH	Wald ratio	1	0.0557621	0.178439	0.754661	1.05735	0.745293	1.50006	NA	NA	NA	NA	NA	NA	0.926185
GAPDHS	Wald ratio	1	-1.28177	0.778247	0.0995591	0.277546	0.0603778	1.27583	NA	NA	NA	NA	NA	NA	0.570554
GAS1	Inverse variance weighted	2	-0.0158775	0.0870264	0.855234	0.984248	0.829901	1.1673	NA	NA	NA	NA	NA	NA	0.951298
GAS6	MR Egger	6	-0.0156951	0.0811638	0.856088	0.984427	0.839645	1.15418	7.53406	4	0.110217	-0.00373297	0.0132419	0.791999	NA
GAS6	Weighted median	6	-0.0297192	0.0373059	0.425663	0.970718	0.902272	1.04436	NA	NA	NA	NA	NA	NA	NA
GAS6	Inverse variance weighted	6	-0.0341431	0.0433676	0.431108	0.966433	0.88768	1.05217	7.68374	5	0.174548	NA	NA	NA	0.849265
GATM	Wald ratio	1	-0.104914	0.0568747	0.065087	0.900402	0.805422	1.00658	NA	NA	NA	NA	NA	NA	0.506786
GBP1	MR Egger	4	0.0854296	0.216545	0.731297	1.08918	0.712484	1.66505	4.65934	2	0.097328	-0.0112071	0.0276321	0.724323	NA
GBP1	Weighted median	4	-0.0129126	0.0696839	0.852992	0.98717	0.861144	1.13164	NA	NA	NA	NA	NA	NA	NA
GBP1	Inverse variance weighted	4	0.00616656	0.0792222	0.937956	1.00619	0.861475	1.1752	5.04256	3	0.168707	NA	NA	NA	0.976445
GBP2	Wald ratio	1	-0.125926	0.126984	0.32136	0.88168	0.687417	1.13084	NA	NA	NA	NA	NA	NA	0.787701
GC	MR Egger	4	-0.376118	0.183748	0.177265	0.686521	0.4789	0.984154	0.126634	2	0.938646	0.0395093	0.0187487	0.169652	NA
GC	Weighted median	4	-0.017221	0.0711872	0.808849	0.982926	0.85492	1.1301	NA	NA	NA	NA	NA	NA	NA
GC	Inverse variance weighted	4	-0.0134938	0.0795059	0.865229	0.986597	0.844234	1.15297	4.56739	3	0.206357	NA	NA	NA	0.953625
GCA	Inverse variance weighted	2	0.307793	0.0415535	1.29e-13	1.36042	1.25401	1.47586	NA	NA	NA	NA	NA	NA	2.37e-10
GCKR	Wald ratio	1	-0.190531	0.108545	0.0792047	0.82652	0.668125	1.02247	NA	NA	NA	NA	NA	NA	0.526884
GCLM	Inverse variance weighted	2	-0.0490711	0.114587	0.668474	0.952113	0.760589	1.19187	NA	NA	NA	NA	NA	NA	0.913943
GDF15	MR Egger	13	-0.0481334	0.0525871	0.379658	0.953007	0.859672	1.05647	16.635	11	0.119146	0.0230033	0.0132383	0.110154	NA
GDF15	Weighted median	13	0.0133912	0.0267837	0.617091	1.01348	0.96165	1.06811	NA	NA	NA	NA	NA	NA	NA
GDF15	Inverse variance weighted	13	0.026857	0.0324783	0.408283	1.02722	0.963868	1.09474	21.201	12	0.0475129	NA	NA	NA	0.83261
GDI2	Wald ratio	1	-0.0367722	0.0990807	0.710538	0.963896	0.793763	1.17049	NA	NA	NA	NA	NA	NA	0.91783
GFER	Wald ratio	1	-0.181543	0.167927	0.279661	0.833982	0.600087	1.15904	NA	NA	NA	NA	NA	NA	0.777564
GFRA1	Wald ratio	1	0.0652174	0.0505561	0.197051	1.06739	0.966695	1.17858	NA	NA	NA	NA	NA	NA	0.707108
GFRA2	MR Egger	23	-0.0187205	0.100567	0.854115	0.981454	0.80587	1.19529	37.1431	21	0.0162083	0.00857863	0.0246466	0.731256	NA
GFRA2	Weighted median	23	0.0163474	0.0282146	0.562323	1.01648	0.961796	1.07428	NA	NA	NA	NA	NA	NA	NA
GFRA2	Inverse variance weighted	23	0.0144726	0.0312837	0.643633	1.01458	0.954237	1.07873	37.3574	22	0.0216055	NA	NA	NA	0.905927
GFRAL	Inverse variance weighted	7	-0.119188	0.0505065	0.0182822	0.887641	0.80398	0.980007	6.9453	6	0.325935	NA	NA	NA	0.264285
GFRAL	MR Egger	7	-0.227525	0.121433	0.119848	0.796502	0.627799	1.01054	5.82302	5	0.323823	0.0118218	0.0120426	0.371348	NA
GFRAL	Weighted median	7	-0.138514	0.0573289	0.0156866	0.870651	0.778117	0.97419	NA	NA	NA	NA	NA	NA	NA
GGH	MR Egger	12	0.0852399	0.0519565	0.131915	1.08898	0.983542	1.20572	9.24004	10	0.509484	-0.043286	0.0220945	0.0785501	NA
GGH	Weighted median	12	0.00677937	0.0260621	0.794769	1.0068	0.956665	1.05957	NA	NA	NA	NA	NA	NA	NA
GGH	Inverse variance weighted	12	-0.00505814	0.0261488	0.846617	0.994955	0.945246	1.04728	13.0782	11	0.288244	NA	NA	NA	0.94959
GGPS1	Wald ratio	1	-0.138975	0.111025	0.210662	0.87025	0.700064	1.08181	NA	NA	NA	NA	NA	NA	0.725536
GHR	MR Egger	3	-0.164692	0.123839	0.410457	0.848155	0.665367	1.08116	0.121581	1	0.727326	0.0225655	0.0206529	0.471845	NA
GHR	Weighted median	3	-0.039561	0.0491412	0.420792	0.961211	0.872949	1.0584	NA	NA	NA	NA	NA	NA	NA
GHR	Inverse variance weighted	3	-0.0394831	0.0469451	0.40032	0.961286	0.876783	1.05393	1.31537	2	0.51805	NA	NA	NA	0.824794
GHRL	Wald ratio	1	-0.152557	0.101632	0.133337	0.85851	0.703452	1.04775	NA	NA	NA	NA	NA	NA	0.630633
GIF	MR Egger	4	0.0668811	0.180755	0.746883	1.06917	0.750213	1.52373	2.36896	2	0.305905	-0.0463486	0.0737175	0.593757	NA
GIF	Weighted median	4	-0.0449738	0.0678839	0.507644	0.956023	0.836921	1.09207	NA	NA	NA	NA	NA	NA	NA
GIF	Inverse variance weighted	4	-0.0382662	0.0630191	0.543708	0.962457	0.850625	1.08899	2.83719	3	0.417414	NA	NA	NA	0.889569
GIP	Wald ratio	1	0.105159	0.198413	0.596112	1.11089	0.75297	1.63894	NA	NA	NA	NA	NA	NA	0.890891
GKN2	MR Egger	14	0.0218431	0.0387051	0.582914	1.02208	0.947414	1.10264	7.28906	12	0.837935	-0.00420597	0.0202426	0.838887	NA
GKN2	Weighted median	14	0.009006	0.0230344	0.695812	1.00905	0.964504	1.05565	NA	NA	NA	NA	NA	NA	NA
GKN2	Inverse variance weighted	14	0.0150581	0.0207784	0.468637	1.01517	0.974659	1.05737	7.33223	13	0.884229	NA	NA	NA	0.863006
GLB1	Inverse variance weighted	2	-0.300445	0.201427	0.135808	0.740489	0.498954	1.09895	NA	NA	NA	NA	NA	NA	0.633107
GLCE	MR Egger	17	0.0116125	0.0444525	0.797465	1.01168	0.927266	1.10378	8.37462	15	0.907887	-0.00476259	0.0104644	0.655539	NA
GLCE	Weighted median	17	-0.000522	0.02514	0.983449	0.999479	0.951424	1.04996	NA	NA	NA	NA	NA	NA	NA
GLCE	Inverse variance weighted	17	-0.00630825	0.0206297	0.759768	0.993712	0.954333	1.03471	8.58175	16	0.929634	NA	NA	NA	0.926185
GLIPR1	Wald ratio	1	0.0372526	0.10943	0.733536	1.03796	0.837588	1.28625	NA	NA	NA	NA	NA	NA	0.920403
GLIPR2	Inverse variance weighted	5	0.0557104	0.0420031	0.184727	1.05729	0.973735	1.14802	6.36074	4	0.173779	NA	NA	NA	0.698476
GLIPR2	MR Egger	5	-0.00704482	0.092318	0.943976	0.99298	0.828625	1.18993	5.30044	3	0.151074	0.0146185	0.0188705	0.494986	NA
GLIPR2	Weighted median	5	0.0389715	0.0344679	0.258198	1.03974	0.971819	1.11241	NA	NA	NA	NA	NA	NA	NA
GLO1	MR Egger	3	0.0674139	0.202567	0.795474	1.06974	0.719199	1.59113	2.7383	1	0.0979691	-0.0157221	0.0276159	0.670518	NA
GLO1	Weighted median	3	-0.0763098	0.0808666	0.345348	0.926529	0.790722	1.08566	NA	NA	NA	NA	NA	NA	NA
GLO1	Inverse variance weighted	3	-0.0274325	0.0937611	0.769844	0.97294	0.809609	1.16922	3.62583	2	0.163178	NA	NA	NA	0.92989
GLRX	Wald ratio	1	-0.060355	0.126627	0.633622	0.94143	0.734515	1.20663	NA	NA	NA	NA	NA	NA	0.901624
GLRX2	Inverse variance weighted	6	0.0816725	0.0422467	0.0532079	1.0851	0.99887	1.17878	3.71268	5	0.591478	NA	NA	NA	0.465189
GLRX2	MR Egger	6	0.0890371	0.080594	0.331244	1.09312	0.933395	1.28018	3.70117	4	0.447956	-0.00299887	0.0279479	0.919716	NA
GLRX2	Weighted median	6	0.0749313	0.0489276	0.125653	1.07781	0.979251	1.18629	NA	NA	NA	NA	NA	NA	NA
GLRX3	Wald ratio	1	0.123894	0.117573	0.291991	1.1319	0.898931	1.42523	NA	NA	NA	NA	NA	NA	0.777564
GLTPD2	MR Egger	5	0.04836	0.0853707	0.610683	1.04955	0.887838	1.24071	2.3713	3	0.498999	-0.0170019	0.0186721	0.429667	NA
GLTPD2	Weighted median	5	-0.0260902	0.0417102	0.531635	0.974247	0.897769	1.05724	NA	NA	NA	NA	NA	NA	NA
GLTPD2	Inverse variance weighted	5	-0.0206462	0.0393032	0.59937	0.979565	0.906939	1.05801	3.2004	4	0.524866	NA	NA	NA	0.89116
GLUL	Inverse variance weighted	2	0.0673735	0.221664	0.761171	1.06969	0.692748	1.65175	NA	NA	NA	NA	NA	NA	0.926185
GM2A	Inverse variance weighted	8	0.151559	0.0461853	0.00103244	1.16365	1.06294	1.2739	12.2763	7	0.0918309	NA	NA	NA	0.0557517
GM2A	MR Egger	8	0.212695	0.0846906	0.0458141	1.23701	1.04781	1.46037	10.9069	6	0.0912974	-0.01439	0.0165793	0.418779	NA
GM2A	Weighted median	8	0.158439	0.0370387	1.89e-05	1.17168	1.08964	1.2599	NA	NA	NA	NA	NA	NA	NA
GMDS	Wald ratio	1	-0.171617	0.179868	0.340019	0.842302	0.592053	1.19832	NA	NA	NA	NA	NA	NA	0.794242
GMPR	MR Egger	61	0.0163679	0.0339807	0.631813	1.0165	0.951007	1.08651	68.5047	59	0.186033	-0.0050964	0.0139463	0.716098	NA
GMPR	Weighted median	61	-0.0269138	0.018048	0.135899	0.973445	0.939612	1.0085	NA	NA	NA	NA	NA	NA	NA
GMPR	Inverse variance weighted	61	0.00488899	0.0128662	0.703955	1.0049	0.979876	1.03056	68.6598	60	0.20736	NA	NA	NA	0.91783
GMPR2	MR Egger	6	0.110004	0.0946283	0.309666	1.11628	0.92731	1.34377	11.2028	4	0.0243772	-0.0231304	0.0288736	0.467962	NA
GMPR2	Weighted median	6	0.0843067	0.0388711	0.0300916	1.08796	1.00815	1.17409	NA	NA	NA	NA	NA	NA	NA
GMPR2	Inverse variance weighted	6	0.0539245	0.061347	0.379397	1.0554	0.935835	1.19025	13.0001	5	0.0233777	NA	NA	NA	0.808719
GNGT2	Wald ratio	1	-0.462626	0.611111	0.449035	0.629628	0.190062	2.0858	NA	NA	NA	NA	NA	NA	0.858229
GNLY	MR Egger	27	-0.0507973	0.0581809	0.390922	0.950471	0.848036	1.06528	17.4306	25	0.865588	0.0143245	0.0188116	0.4535	NA
GNLY	Weighted median	27	-0.00678177	0.0243857	0.780932	0.993241	0.946885	1.04187	NA	NA	NA	NA	NA	NA	NA
GNLY	Inverse variance weighted	27	-0.00875219	0.0183368	0.633148	0.991286	0.956292	1.02756	18.0104	26	0.875395	NA	NA	NA	0.901624
GNMT	Wald ratio	1	0.0236902	0.0419134	0.571926	1.02397	0.943216	1.11164	NA	NA	NA	NA	NA	NA	0.889569
GNPDA1	Inverse variance weighted	3	0.11696	0.0647658	0.0709343	1.12407	0.990069	1.27622	0.689943	2	0.708241	NA	NA	NA	0.51795
GNPDA1	MR Egger	3	0.216167	0.182184	0.445821	1.24131	0.868565	1.77402	0.350521	1	0.553818	-0.0139539	0.0239511	0.664166	NA
GNPDA1	Weighted median	3	0.120343	0.0685499	0.079165	1.12788	0.986083	1.29008	NA	NA	NA	NA	NA	NA	NA
GNPNAT1	Inverse variance weighted	2	0.190173	0.334884	0.570119	1.20946	0.627382	2.33158	NA	NA	NA	NA	NA	NA	0.889569
GNPTG	MR Egger	6	-0.0627713	0.0666613	0.399691	0.939158	0.82413	1.07024	2.73182	4	0.603659	0.0156426	0.0260923	0.581139	NA
GNPTG	Weighted median	6	-0.0281612	0.0318386	0.376427	0.972232	0.913415	1.03484	NA	NA	NA	NA	NA	NA	NA
GNPTG	Inverse variance weighted	6	-0.0271976	0.0303763	0.370596	0.973169	0.91692	1.03287	3.09123	5	0.685924	NA	NA	NA	0.804152
GNRH2	Wald ratio	1	-0.0593765	0.0598714	0.321327	0.942352	0.838011	1.05968	NA	NA	NA	NA	NA	NA	0.787701
GOLM1	Inverse variance weighted	7	0.0393453	0.0317468	0.215217	1.04013	0.977381	1.10691	5.64275	6	0.464374	NA	NA	NA	0.729039
GOLM1	MR Egger	7	-0.0349389	0.0513286	0.526305	0.965664	0.873242	1.06787	2.25064	5	0.813488	0.021	0.0114021	0.124864	NA
GOLM1	Weighted median	7	0.0111597	0.0374139	0.765491	1.01122	0.939722	1.08816	NA	NA	NA	NA	NA	NA	NA
GOLM1	MR Egger	5	-0.0554594	0.169733	0.765331	0.94605	0.678319	1.31945	4.97748	3	0.173454	0.0172516	0.0348657	0.65471	NA
GOLM1	Weighted median	5	0.0228114	0.057451	0.691325	1.02307	0.914121	1.14501	NA	NA	NA	NA	NA	NA	NA
GOLM1	Inverse variance weighted	5	0.0226807	0.0560303	0.68563	1.02294	0.91655	1.14168	5.38369	4	0.250144	NA	NA	NA	0.917366
GP1BA	MR Egger	6	-0.38011	0.156241	0.0717601	0.683786	0.503414	0.928785	2.37754	4	0.66669	0.108233	0.0409308	0.0573234	NA
GP1BA	Weighted median	6	0.085353	0.0656641	0.193655	1.0891	0.957577	1.23869	NA	NA	NA	NA	NA	NA	NA
GP1BA	Inverse variance weighted	6	0.0148997	0.062672	0.812082	1.01501	0.897684	1.14767	9.36975	5	0.0951943	NA	NA	NA	0.941944
GP5	Inverse variance weighted	2	-0.00113443	0.0848438	0.989332	0.998866	0.845837	1.17958	NA	NA	NA	NA	NA	NA	0.996028
GP6	Inverse variance weighted	5	0.0569739	0.0553491	0.303313	1.05863	0.949794	1.17993	11.2529	4	0.0238639	NA	NA	NA	0.777564
GP6	MR Egger	5	0.0667433	0.153369	0.692837	1.06902	0.791473	1.4439	11.2345	3	0.010523	-0.00339677	0.048483	0.948554	NA
GP6	Weighted median	5	0.0490436	0.0335617	0.143934	1.05027	0.983402	1.12168	NA	NA	NA	NA	NA	NA	NA
GPC1	MR Egger	17	0.028473	0.0289455	0.340877	1.02888	0.972135	1.08894	16.1962	15	0.369131	-0.0129872	0.00843357	0.144402	NA
GPC1	Weighted median	17	0.00917919	0.0230941	0.691021	1.00922	0.964558	1.05595	NA	NA	NA	NA	NA	NA	NA
GPC1	Inverse variance weighted	17	-0.00232025	0.0218067	0.915264	0.997682	0.955939	1.04125	18.7568	16	0.281478	NA	NA	NA	0.969117
GPC5	MR Egger	23	-0.0714531	0.0406073	0.0930348	0.93104	0.85981	1.00817	33.0536	21	0.0456262	0.019072	0.00871803	0.0401464	NA
GPC5	Weighted median	23	-0.0251044	0.0269186	0.351024	0.975208	0.925089	1.02804	NA	NA	NA	NA	NA	NA	NA
GPC5	Inverse variance weighted	23	-0.000496	0.0264503	0.985034	0.999504	0.949007	1.05269	40.5864	22	0.00922615	NA	NA	NA	0.995371
GPC6	Inverse variance weighted	2	0.098491	0.153699	0.521648	1.1035	0.816476	1.49144	NA	NA	NA	NA	NA	NA	0.884346
GPCPD1	Inverse variance weighted	2	-0.0874703	0.148086	0.554739	0.916246	0.685424	1.2248	NA	NA	NA	NA	NA	NA	0.889569
GPD1	Inverse variance weighted	2	0.183092	0.190762	0.33716	1.20092	0.826296	1.7454	NA	NA	NA	NA	NA	NA	0.792607
GPN1	Wald ratio	1	0.29172	0.132484	0.0276707	1.33873	1.03257	1.73566	NA	NA	NA	NA	NA	NA	0.329893
GPNMB	MR Egger	9	-0.116574	0.104468	0.301308	0.889964	0.725182	1.09219	4.3564	7	0.737933	0.0193205	0.01825	0.324914	NA
GPNMB	Weighted median	9	-0.0209816	0.0685907	0.759685	0.979237	0.856056	1.12014	NA	NA	NA	NA	NA	NA	NA
GPNMB	MR Egger	13	0.0160278	0.0357155	0.662315	1.01616	0.947456	1.08984	8.48979	11	0.668873	-0.00228671	0.0112239	0.842281	NA
GPNMB	Weighted median	13	0.00984822	0.0293018	0.736799	1.0099	0.953531	1.06959	NA	NA	NA	NA	NA	NA	NA
GPNMB	Inverse variance weighted	9	-0.0224388	0.0548352	0.68239	0.977811	0.878169	1.08876	5.47715	8	0.70557	NA	NA	NA	0.917366
GPNMB	Inverse variance weighted	13	0.0111757	0.026616	0.674569	1.01124	0.959837	1.06539	8.5313	12	0.742356	NA	NA	NA	0.917366
GPR56	Wald ratio	1	-0.251994	0.14673	0.0859077	0.77725	0.58299	1.03624	NA	NA	NA	NA	NA	NA	0.531775
GPT	Wald ratio	1	0.0239521	0.183633	0.896222	1.02424	0.714646	1.46796	NA	NA	NA	NA	NA	NA	0.964895
GPX7	Inverse variance weighted	16	-0.0361556	0.0251535	0.150605	0.96449	0.918093	1.01323	15.4495	15	0.41955	NA	NA	NA	0.657723
GPX7	MR Egger	16	-0.0928538	0.0519442	0.0955053	0.911327	0.823111	1.009	13.9069	14	0.456672	0.0218593	0.0175998	0.234633	NA
GPX7	Weighted median	16	-0.0550893	0.0284134	0.0525195	0.946401	0.895136	1.0006	NA	NA	NA	NA	NA	NA	NA
GRAMD1C	MR Egger	5	0.133391	0.136142	0.399441	1.1427	0.875074	1.49217	0.0584937	3	0.996303	-0.0242558	0.0251199	0.405472	NA
GRAMD1C	Weighted median	5	0.0230016	0.0543458	0.672117	1.02327	0.919876	1.13828	NA	NA	NA	NA	NA	NA	NA
GRAMD1C	MR Egger	13	-0.00623941	0.0651115	0.925382	0.99378	0.874714	1.12905	14.7109	11	0.196121	0.0010582	0.0204015	0.959563	NA
GRAMD1C	Weighted median	13	-0.00123843	0.0248849	0.960309	0.998762	0.951217	1.04868	NA	NA	NA	NA	NA	NA	NA
GRAMD1C	Inverse variance weighted	5	0.0103736	0.0479978	0.828889	1.01043	0.919705	1.1101	0.990879	4	0.911176	NA	NA	NA	0.944611
GRAMD1C	Inverse variance weighted	13	-0.00314435	0.0249495	0.899709	0.996861	0.949286	1.04682	14.7145	12	0.257425	NA	NA	NA	0.964895
GRAP	Wald ratio	1	0.343511	0.307525	0.263985	1.40989	0.77164	2.57606	NA	NA	NA	NA	NA	NA	0.771095
GRAP2	Wald ratio	1	-0.519385	0.282754	0.0662277	0.594886	0.341782	1.03543	NA	NA	NA	NA	NA	NA	0.506786
GREM1	MR Egger	18	0.00646244	0.0241478	0.792411	1.00648	0.959957	1.05527	17.6346	16	0.345721	0.00111973	0.00608312	0.85627	NA
GREM1	Weighted median	18	0.000198	0.0183046	0.991391	1.0002	0.96495	1.03673	NA	NA	NA	NA	NA	NA	NA
GREM1	Inverse variance weighted	18	0.00952468	0.0169983	0.575254	1.00957	0.976489	1.04377	17.672	17	0.409811	NA	NA	NA	0.889569
GREM2	Wald ratio	1	-0.0727023	0.166667	0.662681	0.929878	0.670743	1.28913	NA	NA	NA	NA	NA	NA	0.913943
GRHPR	MR Egger	5	-0.203029	0.270298	0.507126	0.816255	0.480555	1.38646	1.33433	3	0.720998	0.0565573	0.0678082	0.465438	NA
GRHPR	Weighted median	5	0.0212921	0.0369851	0.564823	1.02152	0.95009	1.09832	NA	NA	NA	NA	NA	NA	NA
GRHPR	Inverse variance weighted	5	0.0203883	0.0362121	0.573419	1.0206	0.950671	1.09567	2.03001	4	0.730238	NA	NA	NA	0.889569
GRN	Inverse variance weighted	6	0.0637609	0.0395232	0.106689	1.06584	0.986389	1.15169	1.92309	5	0.859682	NA	NA	NA	0.586472
GRN	MR Egger	6	0.00151179	0.137386	0.991747	1.00151	0.765088	1.311	1.69927	4	0.790851	0.0154009	0.0325533	0.660805	NA
GRN	Weighted median	6	0.0654399	0.0433155	0.130846	1.06763	0.98073	1.16223	NA	NA	NA	NA	NA	NA	NA
GSN	Inverse variance weighted	7	-0.0788666	0.0528817	0.135863	0.924163	0.833172	1.02509	4.08245	6	0.665519	NA	NA	NA	0.633107
GSN	MR Egger	6	-0.108247	0.0776063	0.235537	0.897406	0.770778	1.04484	3.42566	4	0.489272	0.0195275	0.0182114	0.343983	NA
GSN	Weighted median	6	-0.0379202	0.0712019	0.594329	0.96279	0.837381	1.10698	NA	NA	NA	NA	NA	NA	NA
GSN	MR Egger	7	-0.116398	0.0721334	0.167523	0.890121	0.772766	1.0253	3.49717	5	0.623815	0.00908205	0.0118714	0.478785	NA
GSN	Weighted median	7	-0.0605691	0.0670151	0.366095	0.941229	0.825374	1.07335	NA	NA	NA	NA	NA	NA	NA
GSN	Inverse variance weighted	6	-0.0520769	0.0572591	0.363089	0.949256	0.848483	1.062	4.57542	5	0.469856	NA	NA	NA	0.803437
GSR	MR Egger	3	-0.0270317	0.0560617	0.713974	0.97333	0.872046	1.08638	1.82891	1	0.176256	0.00454636	0.0174946	0.83814	NA
GSR	Weighted median	3	-0.0290809	0.0357347	0.415759	0.971338	0.905633	1.04181	NA	NA	NA	NA	NA	NA	NA
GSR	Inverse variance weighted	3	-0.0195893	0.0356372	0.582535	0.980601	0.914445	1.05154	1.95243	2	0.376735	NA	NA	NA	0.890049
GSS	Inverse variance weighted	3	0.129186	0.0526523	0.0141443	1.1379	1.02633	1.26161	0.811764	2	0.666389	NA	NA	NA	0.231866
GSS	MR Egger	3	0.325451	0.30486	0.47921	1.38465	0.761797	2.51677	0.384562	1	0.535172	-0.0350966	0.0536968	0.631456	NA
GSS	Weighted median	3	0.125913	0.0525829	0.0166407	1.13418	1.02311	1.25731	NA	NA	NA	NA	NA	NA	NA
GSTA1	Inverse variance weighted	6	0.0558205	0.0303303	0.0657071	1.05741	0.99638	1.12217	2.56809	5	0.766207	NA	NA	NA	0.506786
GSTA1	MR Egger	6	0.0196313	0.0555366	0.741569	1.01983	0.914644	1.1371	1.963	4	0.742564	0.00857733	0.0110266	0.480086	NA
GSTA1	Weighted median	6	0.0545725	0.0322901	0.0910149	1.05609	0.991322	1.12509	NA	NA	NA	NA	NA	NA	NA
GSTM1	MR Egger	41	0.0259286	0.0285286	0.369005	1.02627	0.970458	1.08529	45.6132	39	0.216289	-0.0164408	0.0115947	0.164143	NA
GSTM1	Weighted median	41	-0.0159726	0.0195258	0.413345	0.984154	0.947202	1.02255	NA	NA	NA	NA	NA	NA	NA
GSTM1	Inverse variance weighted	41	-0.00845752	0.0152153	0.578308	0.991578	0.962444	1.02159	47.9647	40	0.181179	NA	NA	NA	0.889569
GSTM3	Inverse variance weighted	29	-0.0139193	0.0135715	0.305065	0.986177	0.960291	1.01276	25.9721	28	0.574581	NA	NA	NA	0.777564
GSTM3	MR Egger	29	-0.0072664	0.0240656	0.765011	0.99276	0.94702	1.04071	25.86	27	0.526381	-0.00230496	0.00688548	0.740395	NA
GSTM3	Weighted median	29	-0.0255502	0.0204311	0.211097	0.974773	0.93651	1.0146	NA	NA	NA	NA	NA	NA	NA
GSTM4	Inverse variance weighted	34	-0.0226388	0.0148199	0.126613	0.977616	0.949627	1.00643	34.6748	33	0.387972	NA	NA	NA	0.620792
GSTM4	MR Egger	34	-0.0133714	0.0265082	0.617418	0.986718	0.936761	1.03934	34.481	32	0.349975	-0.00393539	0.00927897	0.674317	NA
GSTM4	Weighted median	34	-0.0190766	0.0196063	0.33056	0.981104	0.944117	1.01954	NA	NA	NA	NA	NA	NA	NA
GSTO1	MR Egger	32	0.00336728	0.0463657	0.942587	1.00337	0.91621	1.09883	17.8588	30	0.960775	-0.00347042	0.016036	0.830129	NA
GSTO1	Weighted median	32	0.00185648	0.0253281	0.941569	1.00186	0.953337	1.05285	NA	NA	NA	NA	NA	NA	NA
GSTO1	Inverse variance weighted	32	-0.00597917	0.0168702	0.723022	0.994039	0.961708	1.02746	17.9057	31	0.970743	NA	NA	NA	0.918315
GSTP1	Inverse variance weighted	3	-0.0911532	0.058163	0.117067	0.912878	0.814523	1.02311	0.162102	2	0.922146	NA	NA	NA	0.603024
GSTP1	MR Egger	3	-0.0873594	0.103486	0.553667	0.916348	0.74812	1.1224	0.160138	1	0.68903	-0.000564	0.0127156	0.971801	NA
GSTP1	Weighted median	3	-0.0917253	0.0611579	0.133664	0.912356	0.809292	1.02854	NA	NA	NA	NA	NA	NA	NA
GSTT2B	MR Egger	6	0.0710694	0.230501	0.773224	1.07366	0.683374	1.68683	12.6877	4	0.0129072	-0.00237038	0.0416086	0.957302	NA
GSTT2B	Weighted median	6	0.131833	0.0699032	0.0593028	1.14092	0.994836	1.30845	NA	NA	NA	NA	NA	NA	NA
GSTT2B	Inverse variance weighted	6	0.0593326	0.0924939	0.521214	1.06113	0.885188	1.27204	12.6979	5	0.0263799	NA	NA	NA	0.884346
GSTZ1	MR Egger	30	-0.0409219	0.0246811	0.108476	0.959904	0.914574	1.00748	24.5647	28	0.651413	0.0105695	0.00700478	0.142525	NA
GSTZ1	Weighted median	30	-0.00620374	0.0163606	0.704548	0.993815	0.962453	1.0262	NA	NA	NA	NA	NA	NA	NA
GSTZ1	Inverse variance weighted	30	-0.00865905	0.0123282	0.482445	0.991378	0.96771	1.01563	26.8414	29	0.580259	NA	NA	NA	0.869555
GUCA2B	MR Egger	4	0.246514	0.571692	0.708351	1.27956	0.417278	3.92368	9.2472	2	0.00981741	-0.046867	0.088614	0.649713	NA
GUCA2B	Weighted median	4	-0.0218058	0.0872467	0.80264	0.97843	0.824639	1.1609	NA	NA	NA	NA	NA	NA	NA
GUCA2B	Inverse variance weighted	4	-0.0433952	0.141548	0.759167	0.957533	0.725547	1.26369	10.5405	3	0.0144885	NA	NA	NA	0.926185
GUK1	MR Egger	5	-0.103966	0.105879	0.398541	0.901256	0.732356	1.10911	1.08331	3	0.781105	0.0567101	0.0431326	0.280056	NA
GUK1	Weighted median	5	0.0205923	0.0518944	0.691507	1.02081	0.922082	1.1301	NA	NA	NA	NA	NA	NA	NA
GUK1	Inverse variance weighted	5	0.0229004	0.0435847	0.599289	1.02316	0.939389	1.11441	2.81197	4	0.589768	NA	NA	NA	0.89116
GUSB	Inverse variance weighted	2	0.0526706	0.0808339	0.514666	1.05408	0.899637	1.23504	NA	NA	NA	NA	NA	NA	0.880128
GXYLT1	MR Egger	8	0.0140708	0.0516997	0.794619	1.01417	0.916438	1.12232	5.09986	6	0.531071	0.00663464	0.011292	0.57826	NA
GXYLT1	Weighted median	8	0.00290918	0.0458273	0.949383	1.00291	0.916758	1.09717	NA	NA	NA	NA	NA	NA	NA
GXYLT1	Inverse variance weighted	8	0.034169	0.0387655	0.378087	1.03476	0.959051	1.11644	5.44507	7	0.605817	NA	NA	NA	0.808719
GZMA	MR Egger	5	-0.00223827	0.102031	0.983876	0.997764	0.816917	1.21865	9.09338	3	0.0280747	0.00853654	0.0213658	0.716239	NA
GZMA	Weighted median	5	-0.0121618	0.0561925	0.828652	0.987912	0.884884	1.10294	NA	NA	NA	NA	NA	NA	NA
GZMA	Inverse variance weighted	5	0.0227724	0.0716089	0.750477	1.02303	0.889068	1.17718	9.57725	4	0.0481838	NA	NA	NA	0.926185
GZMB	Wald ratio	1	-0.0946115	0.107769	0.379994	0.909726	0.736505	1.12369	NA	NA	NA	NA	NA	NA	0.808719
GZMK	Inverse variance weighted	2	-0.0181146	0.061872	0.769694	0.982049	0.869894	1.10866	NA	NA	NA	NA	NA	NA	0.92989
GZMM	Inverse variance weighted	4	-0.119345	0.0918473	0.193811	0.887501	0.741288	1.06255	3.24624	3	0.355195	NA	NA	NA	0.703235
GZMM	MR Egger	4	-0.286787	0.153341	0.202364	0.750671	0.555807	1.01386	1.46242	2	0.481326	0.0550253	0.041199	0.31339	NA
GZMM	Weighted median	4	-0.146128	0.106447	0.169821	0.864047	0.701339	1.0645	NA	NA	NA	NA	NA	NA	NA
H1FX	Wald ratio	1	-0.043554	0.202091	0.829364	0.957381	0.644261	1.42268	NA	NA	NA	NA	NA	NA	0.944611
H6PD	Inverse variance weighted	22	-0.0365356	0.0212052	0.0848969	0.964124	0.924874	1.00504	26.5339	21	0.186817	NA	NA	NA	0.531775
H6PD	MR Egger	22	-0.00520684	0.0408985	0.899965	0.994807	0.918174	1.07783	25.5069	20	0.182721	-0.0120427	0.01342	0.380195	NA
H6PD	Weighted median	22	-0.023257	0.0223658	0.298411	0.977011	0.935107	1.02079	NA	NA	NA	NA	NA	NA	NA
HABP4	MR Egger	4	-0.0196933	0.106091	0.869859	0.980499	0.796417	1.20713	7.97101	2	0.0185831	0.0152034	0.0250265	0.605313	NA
HABP4	Weighted median	4	0.0150885	0.030619	0.622165	1.0152	0.95607	1.07799	NA	NA	NA	NA	NA	NA	NA
HABP4	Inverse variance weighted	4	0.0331956	0.053876	0.537797	1.03375	0.930158	1.14889	9.44184	3	0.0239582	NA	NA	NA	0.889569
HADH	Wald ratio	1	0.0458453	0.14255	0.74775	1.04691	0.791716	1.38437	NA	NA	NA	NA	NA	NA	0.926185
HAGH	MR Egger	3	-0.0484044	0.140135	0.788272	0.952748	0.723924	1.2539	0.00112001	1	0.973303	0.00324282	0.0273976	0.924998	NA
HAGH	Weighted median	3	-0.0330899	0.0594581	0.577852	0.967452	0.861028	1.08703	NA	NA	NA	NA	NA	NA	NA
HAGH	Inverse variance weighted	3	-0.0331039	0.0541031	0.540626	0.967438	0.870101	1.07566	0.0151294	2	0.992464	NA	NA	NA	0.889569
HAMP	Wald ratio	1	-0.0595558	0.190692	0.754801	0.942183	0.648358	1.36916	NA	NA	NA	NA	NA	NA	0.926185
HAPLN1	MR Egger	4	-0.192919	0.77316	0.826247	0.824549	0.181171	3.7527	2.69846	2	0.259439	0.0242592	0.0874206	0.80745	NA
HAPLN1	Weighted median	4	-0.00540044	0.0837355	0.948577	0.994614	0.844068	1.17201	NA	NA	NA	NA	NA	NA	NA
HAPLN1	Inverse variance weighted	4	0.0202697	0.0749126	0.786716	1.02048	0.881122	1.18187	2.80236	3	0.423111	NA	NA	NA	0.93457
HAPLN4	Wald ratio	1	0.0554066	0.112601	0.622674	1.05697	0.847647	1.31798	NA	NA	NA	NA	NA	NA	0.901624
HAVCR1	MR Egger	6	-0.0516814	0.0597807	0.436068	0.949631	0.844634	1.06768	7.75182	4	0.101104	0.0218608	0.0114878	0.129796	NA
HAVCR1	Weighted median	6	0.0185579	0.0294613	0.528756	1.01873	0.961572	1.07929	NA	NA	NA	NA	NA	NA	NA
HAVCR1	Inverse variance weighted	6	0.039003	0.0445617	0.381434	1.03977	0.952812	1.13467	14.7696	5	0.0113935	NA	NA	NA	0.808719
HAVCR2	Inverse variance weighted	20	-0.0369823	0.0211108	0.0798059	0.963693	0.924632	1.0044	13.0351	19	0.836769	NA	NA	NA	0.528966
HAVCR2	MR Egger	20	-0.0235429	0.0308554	0.455344	0.976732	0.919413	1.03762	12.6784	18	0.810311	-0.00567896	0.00950892	0.557796	NA
HAVCR2	Weighted median	20	-0.0375028	0.0247646	0.129932	0.963192	0.917556	1.0111	NA	NA	NA	NA	NA	NA	NA
HBEGF	Wald ratio	1	0.141434	0.183267	0.440269	1.15192	0.804311	1.64977	NA	NA	NA	NA	NA	NA	0.853751
HBQ1	Wald ratio	1	0.0579421	0.118881	0.625978	1.05965	0.839403	1.3377	NA	NA	NA	NA	NA	NA	0.901624
HBZ	MR Egger	19	0.0309518	0.0426372	0.477756	1.03144	0.948743	1.12134	10.617	17	0.875768	-0.00940981	0.015708	0.557042	NA
HBZ	Weighted median	19	0.00454085	0.0180302	0.80116	1.00455	0.969671	1.04069	NA	NA	NA	NA	NA	NA	NA
HBZ	Inverse variance weighted	19	0.00733194	0.0162259	0.651365	1.00736	0.975826	1.03991	10.9758	18	0.895379	NA	NA	NA	0.909435
HDGF	Wald ratio	1	-0.169128	0.128859	0.189351	0.844401	0.655937	1.08702	NA	NA	NA	NA	NA	NA	0.698476
HDGF	Wald ratio	1	-0.161549	0.126836	0.202775	0.850825	0.663553	1.09095	NA	NA	NA	NA	NA	NA	0.714736
HDGFRP3	Wald ratio	1	-0.180743	0.0996622	0.0697456	0.83465	0.686547	1.0147	NA	NA	NA	NA	NA	NA	0.516342
HDHD2	MR Egger	5	-0.0968635	0.136769	0.529874	0.90768	0.694244	1.18673	2.93624	3	0.401561	0.0424582	0.0556066	0.500693	NA
HDHD2	Weighted median	5	0.00296946	0.0392902	0.939755	1.00297	0.928635	1.08326	NA	NA	NA	NA	NA	NA	NA
HDHD2	Inverse variance weighted	5	0.00350129	0.0377875	0.926176	1.00351	0.93187	1.08065	3.51924	4	0.474959	NA	NA	NA	0.973917
HDHD3	Inverse variance weighted	2	-0.00871095	0.0521749	0.867404	0.991327	0.894962	1.09807	NA	NA	NA	NA	NA	NA	0.953625
HEBP1	MR Egger	12	-0.00248373	0.0198988	0.903141	0.997519	0.959363	1.03719	6.99983	10	0.725461	0.00202882	0.00546497	0.718203	NA
HEBP1	Weighted median	12	0.00104802	0.0175635	0.952418	1.00105	0.967174	1.03611	NA	NA	NA	NA	NA	NA	NA
HEBP1	Inverse variance weighted	12	0.00160949	0.0165649	0.922597	1.00161	0.969614	1.03466	7.13765	11	0.787829	NA	NA	NA	0.971266
HEXB	Inverse variance weighted	4	0.0427569	0.038034	0.260938	1.04368	0.96871	1.12446	2.47635	3	0.47958	NA	NA	NA	0.771095
HEXB	MR Egger	4	-0.0155177	0.0669533	0.838272	0.984602	0.863513	1.12267	1.35786	2	0.507159	0.0115299	0.0109021	0.401114	NA
HEXB	Weighted median	4	0.038534	0.0375274	0.304503	1.03929	0.965586	1.11861	NA	NA	NA	NA	NA	NA	NA
HEXIM1	Wald ratio	1	-0.163429	0.123429	0.185478	0.849227	0.666744	1.08165	NA	NA	NA	NA	NA	NA	0.698476
HEXIM2	Wald ratio	1	-0.159243	0.120267	0.185478	0.852789	0.673703	1.07948	NA	NA	NA	NA	NA	NA	0.698476
HFE2	Wald ratio	1	0.0684442	0.119846	0.567931	1.07084	0.846662	1.35438	NA	NA	NA	NA	NA	NA	0.889569
HGD	Inverse variance weighted	2	0.0770517	0.0852845	0.366278	1.0801	0.913834	1.27661	NA	NA	NA	NA	NA	NA	0.804152
HGF	Wald ratio	1	0.0198413	0.0849206	0.815261	1.02004	0.863637	1.20477	NA	NA	NA	NA	NA	NA	0.941944
HGFAC	MR Egger	51	0.057725	0.0252338	0.0265157	1.05942	1.0083	1.11314	54.9928	49	0.258151	-0.0266241	0.0120945	0.0324522	NA
HGFAC	Weighted median	51	0.0180143	0.0180402	0.318006	1.01818	0.982805	1.05482	NA	NA	NA	NA	NA	NA	NA
HGFAC	Inverse variance weighted	51	0.0110426	0.0141923	0.436529	1.0111	0.983366	1.03962	60.4314	50	0.148252	NA	NA	NA	0.853413
HHIP	Inverse variance weighted	2	0.152369	0.0626389	0.0149954	1.16459	1.03004	1.31672	NA	NA	NA	NA	NA	NA	0.239405
HIBCH	Inverse variance weighted	2	-0.0504929	0.0557706	0.365271	0.950761	0.852311	1.06058	NA	NA	NA	NA	NA	NA	0.804152
HINT1	Wald ratio	1	-0.549485	0.113402	1.26e-06	0.577247	0.462202	0.720928	NA	NA	NA	NA	NA	NA	0.00029
HK2	Inverse variance weighted	2	0.203489	0.165417	0.218638	1.22567	0.886275	1.69504	NA	NA	NA	NA	NA	NA	0.730898
HLA-DQA2	MR Egger	7	1.06935	0.507222	0.0888198	2.91348	1.07809	7.87349	220.226	5	1.33e-45	-0.127113	0.0874566	0.205838	NA
HLA-DQA2	Weighted median	7	0.180179	0.122111	0.140067	1.19743	0.942558	1.52122	NA	NA	NA	NA	NA	NA	NA
HMBS	Wald ratio	1	0.170659	0.187126	0.361769	1.18609	0.821924	1.71159	NA	NA	NA	NA	NA	NA	0.803437
HMG20B	Wald ratio	1	-0.178171	0.312094	0.568075	0.836799	0.453901	1.5427	NA	NA	NA	NA	NA	NA	0.889569
HMGCS2	Wald ratio	1	0.184502	0.171587	0.282254	1.20262	0.859153	1.68339	NA	NA	NA	NA	NA	NA	0.777564
HMHA1	Wald ratio	1	-0.0788863	0.0734725	0.282964	0.924145	0.800201	1.06729	NA	NA	NA	NA	NA	NA	0.777564
HMOX1	MR Egger	5	-0.0350551	0.151401	0.831791	0.965552	0.71763	1.29912	2.0917	3	0.553593	-0.00398592	0.0174229	0.833752	NA
HMOX1	Weighted median	5	-0.059731	0.109201	0.584391	0.942018	0.760511	1.16684	NA	NA	NA	NA	NA	NA	NA
HMOX1	Inverse variance weighted	5	-0.0628021	0.0906207	0.488296	0.939129	0.786298	1.12167	2.14404	4	0.709286	NA	NA	NA	0.869555
HNRNPAB	Inverse variance weighted	5	-0.12808	0.0903499	0.156308	0.879783	0.737001	1.05023	2.37931	4	0.666369	NA	NA	NA	0.665851
HNRNPAB	MR Egger	5	-0.441256	0.381116	0.330752	0.643228	0.304756	1.35762	1.66386	3	0.644999	0.0494262	0.0584341	0.459767	NA
HNRNPAB	Weighted median	5	-0.0806725	0.104734	0.441147	0.922496	0.751299	1.1327	NA	NA	NA	NA	NA	NA	NA
HOMER2	Wald ratio	1	-0.147864	0.139102	0.287786	0.862548	0.656716	1.13289	NA	NA	NA	NA	NA	NA	0.777564
HP	MR Egger	26	0.222674	0.0709551	0.00445826	1.24941	1.0872	1.43583	40.5271	24	0.0187597	-0.0819673	0.0259589	0.00425532	NA
HP	Weighted median	26	-0.0205585	0.0263423	0.435134	0.979651	0.930355	1.03156	NA	NA	NA	NA	NA	NA	NA
HP	MR Egger	13	0.00751287	0.0502754	0.883916	1.00754	0.912993	1.11188	17.583	11	0.091774	-0.008852	0.0170173	0.613249	NA
HP	Weighted median	13	-0.00699816	0.0216385	0.746383	0.993026	0.951791	1.03605	NA	NA	NA	NA	NA	NA	NA
HP	Inverse variance weighted	13	-0.0162501	0.0203451	0.42445	0.983881	0.945419	1.02391	18.0155	12	0.11522	NA	NA	NA	0.843229
HP	Inverse variance weighted	26	0.010228	0.0262686	0.697009	1.01028	0.959581	1.06366	57.3632	25	0.000239	NA	NA	NA	0.91783
HPCAL1	Wald ratio	1	0.0498768	0.0874384	0.568391	1.05114	0.885589	1.24764	NA	NA	NA	NA	NA	NA	0.889569
HPGDS	MR Egger	14	0.00238173	0.0256073	0.927431	1.00238	0.953316	1.05398	12.9706	12	0.371181	0.00322403	0.00848186	0.710507	NA
HPGDS	Weighted median	14	0.0124096	0.0194315	0.52306	1.01249	0.974651	1.05179	NA	NA	NA	NA	NA	NA	NA
HPGDS	Inverse variance weighted	14	0.00958731	0.0166396	0.564498	1.00963	0.977237	1.0431	13.1268	13	0.438068	NA	NA	NA	0.889569
HPSE	Inverse variance weighted	2	0.108138	0.0723279	0.134885	1.1142	0.966935	1.2839	NA	NA	NA	NA	NA	NA	0.633107
HRASLS2	Wald ratio	1	-0.0640732	0.221968	0.772842	0.937936	0.607058	1.44916	NA	NA	NA	NA	NA	NA	0.930274
HRG	MR Egger	46	-0.0110702	0.0145581	0.451063	0.988991	0.96117	1.01762	38.737	44	0.696107	0.00302143	0.00672718	0.655536	NA
HRG	Weighted median	46	-0.00707985	0.0114602	0.536722	0.992945	0.97089	1.0155	NA	NA	NA	NA	NA	NA	NA
HRG	Inverse variance weighted	46	-0.00630464	0.00996781	0.52706	0.993715	0.974489	1.01332	38.9387	45	0.725388	NA	NA	NA	0.88727
HRSP12	MR Egger	3	-0.00115932	0.0827275	0.991079	0.998841	0.849332	1.17467	1.7176	1	0.190002	0.00224334	0.015505	0.908525	NA
HRSP12	Weighted median	3	0.0118642	0.0351775	0.735916	1.01193	0.944515	1.08417	NA	NA	NA	NA	NA	NA	NA
HRSP12	Inverse variance weighted	3	0.00881009	0.0349334	0.800889	1.00885	0.942085	1.08034	1.75356	2	0.41612	NA	NA	NA	0.938554
HS3ST3B1	Inverse variance weighted	2	-0.188689	0.147884	0.20198	0.828044	0.619686	1.10646	NA	NA	NA	NA	NA	NA	0.714736
HS6ST1	Inverse variance weighted	2	0.0529068	0.0570879	0.354051	1.05433	0.94272	1.17916	NA	NA	NA	NA	NA	NA	0.800539
HS6ST3	Inverse variance weighted	2	-0.00996914	0.0994139	0.920123	0.99008	0.814794	1.20308	NA	NA	NA	NA	NA	NA	0.970587
HSD17B14	Inverse variance weighted	2	-0.152546	0.110966	0.16922	0.858519	0.690707	1.0671	NA	NA	NA	NA	NA	NA	0.688412
HSF1	Wald ratio	1	-0.28482	0.14554	0.0503487	0.75215	0.565481	1.00044	NA	NA	NA	NA	NA	NA	0.455367
HSP90B1	MR Egger	35	0.00141203	0.0289998	0.961459	1.00141	0.94608	1.05998	28.9957	33	0.66689	-0.00120972	0.010103	0.905416	NA
HSP90B1	Weighted median	35	0.00547952	0.0190021	0.773068	1.00549	0.968735	1.04365	NA	NA	NA	NA	NA	NA	NA
HSP90B1	Inverse variance weighted	35	-0.0015975	0.0144662	0.912068	0.998404	0.970493	1.02712	29.01	34	0.710747	NA	NA	NA	0.969117
HSPA13	Wald ratio	1	0.108108	0.0969245	0.264686	1.11417	0.921397	1.34727	NA	NA	NA	NA	NA	NA	0.771095
HSPA1L	MR Egger	3	-0.45406	0.255623	0.326425	0.635045	0.384781	1.04808	3.35659	1	0.0669364	0.0300486	0.0272273	0.468667	NA
HSPA1L	Weighted median	3	-0.232347	0.0833871	0.0053302	0.792671	0.673151	0.933412	NA	NA	NA	NA	NA	NA	NA
HSPB1	MR Egger	8	-0.0760575	0.0599638	0.251648	0.926763	0.823998	1.04234	8.14418	6	0.227729	0.0179832	0.0122997	0.194035	NA
HSPB1	Weighted median	8	-0.0188948	0.0289631	0.51416	0.981283	0.927129	1.0386	NA	NA	NA	NA	NA	NA	NA
HSPB1	Inverse variance weighted	8	-0.00110397	0.0335384	0.973741	0.998897	0.935346	1.06677	11.0458	7	0.136634	NA	NA	NA	0.992114
HSPC159	Wald ratio	1	0.20109	0.124167	0.105337	1.22274	0.958604	1.55964	NA	NA	NA	NA	NA	NA	0.584269
HSPG2	Inverse variance weighted	6	0.0376493	0.035873	0.293941	1.03837	0.967866	1.114	6.22474	5	0.284961	NA	NA	NA	0.777564
HSPG2	MR Egger	6	0.0315536	0.0585761	0.618689	1.03206	0.920116	1.15762	6.19332	4	0.185169	0.00195292	0.013708	0.8936	NA
HSPG2	Weighted median	6	0.0192418	0.0358588	0.591545	1.01943	0.950239	1.09365	NA	NA	NA	NA	NA	NA	NA
HTATIP2	MR Egger	22	0.0117297	0.0406089	0.775671	1.0118	0.934388	1.09562	11.9348	20	0.918303	-0.000833	0.00720289	0.909126	NA
HTATIP2	Weighted median	22	0.00852719	0.0263868	0.746573	1.00856	0.957728	1.0621	NA	NA	NA	NA	NA	NA	NA
HTATIP2	Inverse variance weighted	22	0.0078114	0.0223621	0.726854	1.00784	0.964623	1.053	11.9481	21	0.941008	NA	NA	NA	0.918522
HTATIP2	Wald ratio	1	-0.0193986	0.0892338	0.827903	0.980788	0.823413	1.16824	NA	NA	NA	NA	NA	NA	0.944611
HTN3	MR Egger	3	0.00538083	0.338329	0.989876	1.0054	0.518018	1.95132	7.92206	1	0.00488356	-0.0176842	0.0831572	0.866604	NA
HTN3	Weighted median	3	-0.000668	0.0698323	0.992368	0.999332	0.8715	1.14591	NA	NA	NA	NA	NA	NA	NA
HTN3	Inverse variance weighted	3	-0.0549433	0.133302	0.680212	0.946539	0.728903	1.22916	8.28033	2	0.0159202	NA	NA	NA	0.917366
HTRA1	MR Egger	3	-0.240844	0.186791	0.419956	0.785964	0.545008	1.13345	0.0702924	1	0.790912	0.0281533	0.0159939	0.3289	NA
HTRA1	Weighted median	3	0.038672	0.100467	0.700295	1.03943	0.853642	1.26565	NA	NA	NA	NA	NA	NA	NA
HTRA1	Inverse variance weighted	3	0.0519148	0.107025	0.627625	1.05329	0.853975	1.29912	3.16876	2	0.205074	NA	NA	NA	0.901624
HYAL1	Inverse variance weighted	2	-0.0516276	0.0692812	0.456157	0.949682	0.829096	1.08781	NA	NA	NA	NA	NA	NA	0.858229
IBSP	Wald ratio	1	-0.117585	0.0963983	0.222548	0.889065	0.736	1.07396	NA	NA	NA	NA	NA	NA	0.735095
ICAM1	Inverse variance weighted	39	-0.0579052	0.0179012	0.00121769	0.943739	0.911201	0.97744	95.8976	38	6.61e-07	NA	NA	NA	0.0567626
ICAM1	MR Egger	39	-0.073863	0.0377846	0.0581883	0.928799	0.862499	1.00019	95.3017	37	4.87e-07	0.00674431	0.014021	0.633339	NA
ICAM1	Weighted median	39	-0.0549392	0.0153175	0.000335	0.946543	0.918548	0.975391	NA	NA	NA	NA	NA	NA	NA
ICAM4	Inverse variance weighted	4	-0.207397	0.173055	0.230744	0.812697	0.578923	1.14087	44.6684	3	1.09e-09	NA	NA	NA	0.736592
ICAM4	MR Egger	4	0.0793918	0.0624412	0.331421	1.08263	0.957918	1.22357	1.09408	2	0.578662	-0.0779431	0.0118076	0.0221883	NA
ICAM4	Weighted median	4	-0.0890707	0.0703729	0.205622	0.914781	0.796919	1.05007	NA	NA	NA	NA	NA	NA	NA
ICAM5	Inverse variance weighted	22	0.119442	0.0366009	0.00110098	1.12687	1.04886	1.21068	73.7603	21	8.66e-08	NA	NA	NA	0.0567626
ICAM5	Inverse variance weighted	23	0.0894128	0.028405	0.00164513	1.09353	1.03431	1.15614	46.0237	22	0.00196369	NA	NA	NA	0.0686468
ICAM5	MR Egger	22	0.0900097	0.0715141	0.222659	1.09418	0.951079	1.25882	72.9122	20	6.05e-08	0.0100148	0.0207639	0.634817	NA
ICAM5	Weighted median	22	0.142373	0.0236733	1.81e-09	1.15301	1.10073	1.20777	NA	NA	NA	NA	NA	NA	NA
ICAM5	MR Egger	23	0.27546	0.053561	4.28e-05	1.31714	1.18587	1.46293	27.1462	21	0.166068	-0.0664831	0.0173973	0.000995	NA
ICAM5	Weighted median	23	0.12295	0.0242414	3.94e-07	1.13083	1.07835	1.18585	NA	NA	NA	NA	NA	NA	NA
ICOSLG	Wald ratio	1	-0.330827	0.130326	0.0111341	0.718329	0.556401	0.927383	NA	NA	NA	NA	NA	NA	0.201793
IDH1	MR Egger	4	0.0721556	0.0566191	0.330568	1.07482	0.961926	1.20097	0.362836	2	0.834087	-0.0437538	0.0346031	0.33347	NA
IDH1	Weighted median	4	0.0100094	0.0294655	0.734083	1.01006	0.953379	1.07011	NA	NA	NA	NA	NA	NA	NA
IDH1	Inverse variance weighted	4	0.010235	0.0284185	0.718733	1.01029	0.955553	1.06816	1.96166	3	0.580403	NA	NA	NA	0.918315
IDI1	Wald ratio	1	-0.183575	0.162319	0.258075	0.83229	0.605488	1.14404	NA	NA	NA	NA	NA	NA	0.771095
IDI2	Inverse variance weighted	2	-0.0389966	0.068105	0.566918	0.961754	0.841573	1.0991	NA	NA	NA	NA	NA	NA	0.889569
IDO1	Wald ratio	1	-0.198291	0.164103	0.226919	0.820131	0.594561	1.13128	NA	NA	NA	NA	NA	NA	0.736557
IDUA	MR Egger	18	-0.0706886	0.0558315	0.2236	0.931752	0.835171	1.0395	19.2914	16	0.253844	0.026963	0.0175654	0.14432	NA
IDUA	Weighted median	18	0.0109004	0.0204721	0.594414	1.01096	0.971198	1.05235	NA	NA	NA	NA	NA	NA	NA
IDUA	Inverse variance weighted	18	0.00976309	0.0199933	0.625324	1.00981	0.971005	1.05017	22.1323	17	0.179685	NA	NA	NA	0.901624
IFI16	Wald ratio	1	-0.547445	0.169343	0.00122601	0.578426	0.415049	0.806112	NA	NA	NA	NA	NA	NA	0.0567626
IFI16	Wald ratio	1	-0.328211	0.121844	0.00706651	0.720211	0.56721	0.914483	NA	NA	NA	NA	NA	NA	0.161585
IFIT3	Wald ratio	1	-0.0542035	0.118363	0.646993	0.947239	0.751116	1.19457	NA	NA	NA	NA	NA	NA	0.905944
IFNAR1	Inverse variance weighted	30	-0.015967	0.0159579	0.317033	0.98416	0.953854	1.01543	25.0021	29	0.678138	NA	NA	NA	0.786211
IFNAR1	MR Egger	30	-0.0277832	0.0270007	0.312295	0.972599	0.922466	1.02546	24.7078	28	0.643689	0.00565023	0.0104148	0.591754	NA
IFNAR1	Weighted median	30	-0.0259837	0.0207405	0.210278	0.974351	0.935537	1.01478	NA	NA	NA	NA	NA	NA	NA
IFNGR1	Inverse variance weighted	4	-0.217121	0.203949	0.287065	0.804833	0.539636	1.20036	11.9901	3	0.00741721	NA	NA	NA	0.777564
IFNGR1	MR Egger	4	0.327107	0.190454	0.228024	1.38695	0.954867	2.01455	0.539049	2	0.763743	-0.0658433	0.0194576	0.077334	NA
IFNGR1	Weighted median	4	-0.0675083	0.15867	0.670498	0.93472	0.684888	1.27569	NA	NA	NA	NA	NA	NA	NA
IFNL3	Wald ratio	1	-0.425	0.196667	0.030694	0.65377	0.444651	0.961238	NA	NA	NA	NA	NA	NA	0.339945
IFNLR1	Inverse variance weighted	3	0.131042	0.0934892	0.161011	1.14002	0.949142	1.36927	1.00292	2	0.605647	NA	NA	NA	0.673636
IFNLR1	MR Egger	3	-0.102408	0.266895	0.766756	0.902661	0.534981	1.52304	0.130835	1	0.717568	0.0370578	0.0396827	0.521767	NA
IFNLR1	Weighted median	3	0.103912	0.110135	0.345425	1.1095	0.894087	1.37682	NA	NA	NA	NA	NA	NA	NA
IGDCC4	MR Egger	12	-0.00819452	0.0501253	0.873397	0.991839	0.899029	1.09423	14.8417	10	0.137941	1.51e-06	0.0183381	0.999936	NA
IGDCC4	Weighted median	12	0.0151928	0.0335103	0.650277	1.01531	0.950766	1.08423	NA	NA	NA	NA	NA	NA	NA
IGDCC4	Inverse variance weighted	12	-0.00819127	0.0294651	0.781013	0.991842	0.936184	1.05081	14.8417	11	0.18986	NA	NA	NA	0.932341
IGF1	Wald ratio	1	-0.212663	0.267041	0.425819	0.808429	0.478996	1.36443	NA	NA	NA	NA	NA	NA	0.843229
IGF1R	Inverse variance weighted	4	-0.163396	0.0754102	0.0302525	0.849254	0.732567	0.984528	4.88441	3	0.18046	NA	NA	NA	0.33868
IGF1R	MR Egger	4	-0.140936	0.143019	0.428297	0.868545	0.656224	1.14956	4.78465	2	0.0914167	-0.00471004	0.0230661	0.857092	NA
IGF1R	Weighted median	4	-0.100886	0.0708433	0.154424	0.904036	0.786833	1.0387	NA	NA	NA	NA	NA	NA	NA
IGF2R	Inverse variance weighted	20	-0.02557	0.0210926	0.225407	0.974754	0.935278	1.0159	16.3129	19	0.636308	NA	NA	NA	0.736383
IGF2R	MR Egger	20	-0.0187563	0.0357738	0.606464	0.981418	0.914962	1.0527	16.2573	18	0.574595	-0.00258427	0.0109588	0.816237	NA
IGF2R	Weighted median	20	-0.0334747	0.024186	0.166342	0.967079	0.922305	1.01403	NA	NA	NA	NA	NA	NA	NA
IGFALS	Inverse variance weighted	9	0.0362833	0.0367906	0.324029	1.03695	0.964808	1.11449	4.56798	8	0.802594	NA	NA	NA	0.787701
IGFALS	MR Egger	9	-0.0293128	0.0588203	0.633515	0.971113	0.865368	1.08978	2.52511	7	0.925194	0.0195298	0.013664	0.195993	NA
IGFALS	Weighted median	9	0.0365467	0.0475985	0.442599	1.03722	0.944834	1.13865	NA	NA	NA	NA	NA	NA	NA
IGFBP1	Wald ratio	1	0.0182055	0.122237	0.881604	1.01837	0.801413	1.29407	NA	NA	NA	NA	NA	NA	0.962894
IGFBP2	Wald ratio	1	0.0440141	0.184859	0.811807	1.045	0.727377	1.50131	NA	NA	NA	NA	NA	NA	0.941944
IGFBP3	MR Egger	9	0.074851	0.0403695	0.106119	1.07772	0.995736	1.16646	8.23345	7	0.312459	-0.02446	0.00876762	0.0269157	NA
IGFBP3	Weighted median	9	0.0313998	0.0323608	0.331896	1.0319	0.96848	1.09947	NA	NA	NA	NA	NA	NA	NA
IGFBP3	Inverse variance weighted	9	0.000207	0.0410928	0.995981	1.00021	0.922807	1.0841	17.3879	8	0.0263137	NA	NA	NA	0.998562
IGFBP4	Wald ratio	1	0.118705	0.170863	0.48722	1.12604	0.805585	1.57396	NA	NA	NA	NA	NA	NA	0.869555
IGFBP5	Wald ratio	1	-0.0575397	0.18254	0.752597	0.944084	0.660131	1.35018	NA	NA	NA	NA	NA	NA	0.926185
IGFBP6	Wald ratio	1	-0.351816	0.130975	0.00722847	0.703409	0.544151	0.909277	NA	NA	NA	NA	NA	NA	0.161585
IGFBP7	Inverse variance weighted	13	0.0422577	0.0351524	0.229314	1.04316	0.973711	1.11757	21.2431	12	0.0469321	NA	NA	NA	0.736592
IGFBP7	MR Egger	13	0.0351861	0.0732319	0.640302	1.03581	0.897315	1.19569	21.2191	11	0.0311711	0.00191827	0.0171915	0.913165	NA
IGFBP7	Weighted median	13	0.0621569	0.0325924	0.0565078	1.06413	0.998277	1.13433	NA	NA	NA	NA	NA	NA	NA
IGFLR1	Inverse variance weighted	12	0.0226078	0.0202521	0.264286	1.02287	0.983059	1.06428	6.32897	11	0.850538	NA	NA	NA	0.771095
IGFLR1	MR Egger	12	0.00884446	0.0313409	0.783543	1.00888	0.948775	1.0728	5.99786	10	0.815443	0.00651664	0.0113249	0.577722	NA
IGFLR1	Weighted median	12	0.0169068	0.0213709	0.428878	1.01705	0.975329	1.06056	NA	NA	NA	NA	NA	NA	NA
IGLL1	Inverse variance weighted	22	-0.031477	0.0258785	0.223856	0.969013	0.921089	1.01943	18.2962	21	0.630188	NA	NA	NA	0.735095
IGLL1	MR Egger	22	0.0102436	0.0363234	0.780833	1.0103	0.94087	1.08485	15.6171	20	0.740074	-0.0134156	0.00819626	0.117313	NA
IGLL1	Weighted median	22	-0.0324103	0.0306591	0.290456	0.968109	0.911647	1.02807	NA	NA	NA	NA	NA	NA	NA
IGLON5	Inverse variance weighted	3	-0.165433	0.0918409	0.0716554	0.847527	0.707908	1.01468	0.837821	2	0.657763	NA	NA	NA	0.51795
IGLON5	MR Egger	3	0.857673	2.07985	0.751001	2.35767	0.040002	138.958	0.595368	1	0.440351	-0.213147	0.432878	0.708718	NA
IGLON5	Weighted median	3	-0.164102	0.100466	0.102382	0.848656	0.696969	1.03336	NA	NA	NA	NA	NA	NA	NA
IGSF3	MR Egger	4	-2.02503	0.968732	0.171739	0.13199	0.0197669	0.881336	2.72977	2	0.25541	0.225696	0.110106	0.176891	NA
IGSF3	Weighted median	4	0.0436887	0.0937116	0.64107	1.04466	0.86937	1.25529	NA	NA	NA	NA	NA	NA	NA
IGSF3	Inverse variance weighted	4	-0.0483181	0.132492	0.715344	0.952831	0.734914	1.23536	8.46463	3	0.0373245	NA	NA	NA	0.917951
IGSF8	Inverse variance weighted	2	0.103981	0.0667658	0.119376	1.10958	0.973478	1.26471	NA	NA	NA	NA	NA	NA	0.605456
IHH	Inverse variance weighted	5	0.106068	0.0792414	0.180717	1.1119	0.951948	1.29872	2.43475	4	0.656357	NA	NA	NA	0.698476
IHH	MR Egger	5	0.157065	0.129521	0.312043	1.17007	0.907741	1.50821	2.18699	3	0.534516	-0.0109021	0.0219025	0.652855	NA
IHH	Weighted median	5	0.124963	0.0975087	0.199999	1.13311	0.935986	1.37174	NA	NA	NA	NA	NA	NA	NA
IL10RB	Wald ratio	1	0.124823	0.130496	0.338809	1.13295	0.877261	1.46316	NA	NA	NA	NA	NA	NA	0.793435
IL11RA	MR Egger	7	-0.00430774	0.0689428	0.952599	0.995702	0.869849	1.13976	3.06354	5	0.690191	-0.00376555	0.0433119	0.934093	NA
IL11RA	Weighted median	7	-0.00445146	0.02702	0.869143	0.995558	0.944206	1.0497	NA	NA	NA	NA	NA	NA	NA
IL11RA	Inverse variance weighted	7	-0.0098315	0.0267658	0.713383	0.990217	0.939608	1.04355	3.0711	6	0.799872	NA	NA	NA	0.91783
IL12B	Inverse variance weighted	12	-0.181991	0.111182	0.101655	0.833609	0.670382	1.03658	327.652	11	1.29e-63	NA	NA	NA	0.574273
IL12B	MR Egger	12	-0.581228	0.128092	0.00107874	0.559212	0.435053	0.718804	132.986	10	1.15e-23	0.133465	0.034884	0.0033408	NA
IL12B	Weighted median	12	-0.312225	0.0352321	7.86e-19	0.731817	0.682987	0.784138	NA	NA	NA	NA	NA	NA	NA
IL12RB1	Wald ratio	1	0.0530973	0.12263	0.665022	1.05453	0.829231	1.34105	NA	NA	NA	NA	NA	NA	0.913943
IL15RA	Wald ratio	1	0.355839	0.182482	0.0511761	1.42738	0.998177	2.04113	NA	NA	NA	NA	NA	NA	0.456113
IL15RA	Inverse variance weighted	21	0.0366999	0.0279407	0.189017	1.03738	0.982098	1.09578	40.6887	20	0.00408347	NA	NA	NA	0.698476
IL15RA	MR Egger	21	-0.0155098	0.0555537	0.783118	0.98461	0.883031	1.09787	38.3118	19	0.00541537	0.0159179	0.0146612	0.291188	NA
IL15RA	Weighted median	21	0.0371758	0.02287	0.10405	1.03788	0.99238	1.08546	NA	NA	NA	NA	NA	NA	NA
IL16	Inverse variance weighted	26	-0.0431484	0.0258551	0.0951463	0.957769	0.910443	1.00756	36.2632	25	0.0677	NA	NA	NA	0.55328
IL16	MR Egger	26	-0.00906762	0.0445509	0.840434	0.990973	0.908112	1.0814	34.9743	24	0.0687831	-0.0115045	0.0122327	0.356348	NA
IL16	Weighted median	26	-0.0320773	0.0275785	0.244779	0.968432	0.917474	1.02222	NA	NA	NA	NA	NA	NA	NA
IL17B	Inverse variance weighted	2	0.0147671	0.126227	0.906869	1.01488	0.79244	1.29975	NA	NA	NA	NA	NA	NA	0.966798
IL17RA	MR Egger	30	-0.00788819	0.0330982	0.813363	0.992143	0.929823	1.05864	46.7607	28	0.014518	0.00283703	0.00811193	0.729154	NA
IL17RA	Weighted median	30	-0.0120633	0.0169793	0.477412	0.988009	0.95567	1.02144	NA	NA	NA	NA	NA	NA	NA
IL17RA	Inverse variance weighted	30	0.00212933	0.0163321	0.896269	1.00213	0.97056	1.03473	46.9649	29	0.0187703	NA	NA	NA	0.964895
IL17RD	MR Egger	7	0.00711252	0.0824306	0.934589	1.00714	0.856885	1.18374	10.0415	5	0.0740676	0.00419792	0.0223095	0.858144	NA
IL17RD	Weighted median	7	0.0323637	0.0286964	0.259405	1.03289	0.976402	1.09265	NA	NA	NA	NA	NA	NA	NA
IL17RD	Inverse variance weighted	7	0.0208871	0.0347153	0.547395	1.02111	0.95394	1.093	10.1126	6	0.119989	NA	NA	NA	0.889569
IL18BP	Wald ratio	1	-0.027063	0.325643	0.933767	0.9733	0.514107	1.84264	NA	NA	NA	NA	NA	NA	0.976445
IL18R1	MR Egger	15	-0.0155889	0.0400179	0.703177	0.984532	0.910261	1.06486	15.9038	13	0.254366	0.000513	0.0132828	0.969751	NA
IL18R1	Weighted median	15	-0.0267996	0.0226087	0.235872	0.973556	0.931357	1.01767	NA	NA	NA	NA	NA	NA	NA
IL18R1	Inverse variance weighted	15	-0.0142646	0.0199337	0.474237	0.985837	0.948063	1.02512	15.9056	14	0.319174	NA	NA	NA	0.863571
IL18RAP	Wald ratio	1	0.112883	0.120245	0.347846	1.1195	0.884443	1.41703	NA	NA	NA	NA	NA	NA	0.798818
IL1R1	Inverse variance weighted	2	-0.0340376	0.123602	0.783024	0.966535	0.758587	1.23149	NA	NA	NA	NA	NA	NA	0.932922
IL1R2	Inverse variance weighted	10	0.063774	0.0245378	0.00934943	1.06585	1.0158	1.11837	12.8033	9	0.171708	NA	NA	NA	0.179267
IL1R2	MR Egger	10	0.150205	0.0458968	0.0113109	1.16207	1.0621	1.27146	8.21504	8	0.412751	-0.0290331	0.0137349	0.067472	NA
IL1R2	Weighted median	10	0.0755927	0.0225738	0.000812	1.07852	1.03184	1.12731	NA	NA	NA	NA	NA	NA	NA
IL1RAP	Inverse variance weighted	49	-0.00996177	0.0118657	0.401166	0.990088	0.967327	1.01338	39.513	48	0.803476	NA	NA	NA	0.824794
IL1RAP	MR Egger	49	-0.0319479	0.0241901	0.192996	0.968557	0.923707	1.01558	38.4252	47	0.809171	0.0105646	0.0101292	0.30229	NA
IL1RAP	Weighted median	49	-0.0181512	0.0168546	0.28151	0.982013	0.950102	1.015	NA	NA	NA	NA	NA	NA	NA
IL1RL1	Inverse variance weighted	31	-0.0320553	0.0196178	0.10226	0.968453	0.931922	1.00642	38.0043	30	0.149638	NA	NA	NA	0.575921
IL1RL1	MR Egger	31	-0.0108819	0.0473817	0.819964	0.989177	0.901451	1.08544	37.6894	29	0.129399	-0.00743917	0.0151128	0.626253	NA
IL1RL1	Weighted median	31	-0.0317076	0.0222179	0.153547	0.96879	0.927507	1.01191	NA	NA	NA	NA	NA	NA	NA
IL1RL2	Inverse variance weighted	2	-0.0511177	0.150271	0.733728	0.950167	0.707761	1.2756	NA	NA	NA	NA	NA	NA	0.920403
IL1RN	Inverse variance weighted	2	0.0250757	0.0435693	0.564929	1.02539	0.941463	1.1168	NA	NA	NA	NA	NA	NA	0.889569
IL20RA	Wald ratio	1	0.0280811	0.163807	0.863887	1.02848	0.746037	1.41785	NA	NA	NA	NA	NA	NA	0.953625
IL22	Wald ratio	1	1.77e-293	0.172359	1	1	0.713321	1.40189	NA	NA	NA	NA	NA	NA	1
IL22RA2	MR Egger	8	-0.132753	0.104746	0.251984	0.875681	0.713156	1.07525	12.838	6	0.0456827	0.0255724	0.013939	0.116245	NA
IL22RA2	Weighted median	8	-0.0483957	0.066074	0.463896	0.952757	0.837025	1.08449	NA	NA	NA	NA	NA	NA	NA
IL22RA2	Inverse variance weighted	8	0.0140267	0.078201	0.857649	1.01413	0.870013	1.18211	20.0395	7	0.00548493	NA	NA	NA	0.951298
IL27RA	MR Egger	28	-0.0222422	0.0355702	0.537222	0.978003	0.912142	1.04862	43.0211	26	0.0192154	0.0140748	0.00999537	0.170939	NA
IL27RA	Weighted median	28	-0.00754359	0.0228185	0.740953	0.992485	0.949075	1.03788	NA	NA	NA	NA	NA	NA	NA
IL27RA	Inverse variance weighted	28	0.0155154	0.0237934	0.514345	1.01564	0.969359	1.06412	46.302	27	0.011803	NA	NA	NA	0.880128
IL2RA	Wald ratio	1	-0.417055	0.108594	0.000123	0.658984	0.532645	0.815291	NA	NA	NA	NA	NA	NA	0.0102678
IL2RB	Wald ratio	1	-0.134298	0.0960744	0.162158	0.87433	0.724261	1.05549	NA	NA	NA	NA	NA	NA	0.673636
IL5RA	MR Egger	23	-0.00444425	0.0327221	0.893259	0.995566	0.933719	1.06151	16.989	21	0.711771	-0.000618	0.00579693	0.916055	NA
IL5RA	Weighted median	23	-0.00902337	0.0249333	0.717427	0.991017	0.943751	1.04065	NA	NA	NA	NA	NA	NA	NA
IL5RA	Inverse variance weighted	23	-0.00721267	0.0199326	0.717462	0.992813	0.954774	1.03237	17.0004	22	0.763339	NA	NA	NA	0.917951
IL6R	Inverse variance weighted	37	-0.022733	0.0132676	0.0866352	0.977523	0.952431	1.00328	32.8461	36	0.619392	NA	NA	NA	0.531775
IL6R	MR Egger	37	0.00814548	0.0371257	0.827611	1.00818	0.937423	1.08428	32.053	35	0.611133	-0.0130426	0.0146457	0.379259	NA
IL6R	Weighted median	37	-0.0142696	0.0193069	0.459849	0.985832	0.949223	1.02385	NA	NA	NA	NA	NA	NA	NA
IL6ST	MR Egger	7	-0.113292	0.0691559	0.162305	0.89289	0.779707	1.0225	2.54712	5	0.769383	0.0381336	0.0176482	0.0831075	NA
IL6ST	Weighted median	7	-0.0063571	0.0360242	0.859927	0.993663	0.925923	1.06636	NA	NA	NA	NA	NA	NA	NA
IL6ST	Inverse variance weighted	7	0.0164642	0.0376142	0.661595	1.0166	0.944349	1.09438	7.21599	6	0.301334	NA	NA	NA	0.913943
IL7R	Wald ratio	1	0.178707	0.116603	0.125372	1.19567	0.951386	1.50268	NA	NA	NA	NA	NA	NA	0.620792
IL9	Inverse variance weighted	2	0.00213747	0.0995906	0.982877	1.00214	0.824432	1.21815	NA	NA	NA	NA	NA	NA	0.995371
IMPAD1	Inverse variance weighted	9	0.071589	0.0206895	0.00054	1.07421	1.03152	1.11867	2.74015	8	0.949592	NA	NA	NA	0.0343432
IMPAD1	MR Egger	9	0.0765677	0.0268166	0.0245043	1.07958	1.0243	1.13784	2.65499	7	0.914981	-0.00468544	0.0160558	0.778882	NA
IMPAD1	Weighted median	9	0.0709823	0.0225327	0.00163166	1.07356	1.02718	1.12204	NA	NA	NA	NA	NA	NA	NA
INHBA	Wald ratio	1	0.121822	0.111229	0.273412	1.12955	0.908295	1.40471	NA	NA	NA	NA	NA	NA	0.773475
INHBA	Wald ratio	1	0.122863	0.112179	0.273412	1.13073	0.907548	1.4088	NA	NA	NA	NA	NA	NA	0.773475
INHBB	MR Egger	7	-0.01815	0.0547017	0.753496	0.982014	0.882175	1.09315	1.00873	5	0.961858	0.00851912	0.0140917	0.57186	NA
INHBB	Weighted median	7	0.00828388	0.0252056	0.742418	1.00832	0.959715	1.05938	NA	NA	NA	NA	NA	NA	NA
INHBB	Inverse variance weighted	7	0.0109239	0.0260661	0.675153	1.01098	0.96063	1.06398	1.37422	6	0.967408	NA	NA	NA	0.917366
INHBC	Inverse variance weighted	53	-0.0181006	0.0126317	0.151873	0.982062	0.958047	1.00668	71.8091	52	0.0357032	NA	NA	NA	0.660757
INHBC	Inverse variance weighted	2	-0.283751	0.273952	0.300311	0.752954	0.440125	1.28814	NA	NA	NA	NA	NA	NA	0.777564
INHBC	MR Egger	53	-0.0606136	0.0318748	0.0628775	0.941187	0.884186	1.00186	68.9664	51	0.0475609	0.0265471	0.0183097	0.153211	NA
INHBC	Weighted median	53	-0.0137883	0.0165843	0.405744	0.986306	0.954762	1.01889	NA	NA	NA	NA	NA	NA	NA
INPP5B	Inverse variance weighted	2	0.0757757	0.0452517	0.0940252	1.07872	0.987165	1.17877	NA	NA	NA	NA	NA	NA	0.55328
INSL5	Wald ratio	1	-0.0905923	0.163763	0.580132	0.91339	0.66261	1.25908	NA	NA	NA	NA	NA	NA	0.889569
INSR	Wald ratio	1	-0.114685	0.132867	0.388051	0.891647	0.687217	1.15689	NA	NA	NA	NA	NA	NA	0.811934
IRAK4	Inverse variance weighted	2	0.0348691	0.116657	0.765013	1.03548	0.823841	1.3015	NA	NA	NA	NA	NA	NA	0.927718
IRF2	Wald ratio	1	-0.370427	0.207317	0.0739755	0.69044	0.45989	1.03657	NA	NA	NA	NA	NA	NA	0.518393
IRF3	Wald ratio	1	0.244755	0.135664	0.0712119	1.27731	0.979075	1.66639	NA	NA	NA	NA	NA	NA	0.51795
ISG15	Inverse variance weighted	3	0.111853	0.0309515	0.000302	1.11835	1.05252	1.18829	0.156542	2	0.924714	NA	NA	NA	0.0240843
ISG15	MR Egger	3	0.0882454	0.0672403	0.414515	1.09226	0.957389	1.24612	0.000131	1	0.99087	0.00663078	0.0167661	0.760242	NA
ISG15	Weighted median	3	0.110365	0.0315707	0.000473	1.11669	1.04968	1.18797	NA	NA	NA	NA	NA	NA	NA
ISLR2	Inverse variance weighted	6	0.0374394	0.0429803	0.38371	1.03815	0.954276	1.12939	3.1337	5	0.679383	NA	NA	NA	0.808719
ISLR2	MR Egger	6	0.078193	0.0857123	0.413234	1.08133	0.914111	1.27914	2.83168	4	0.586376	-0.00699655	0.0127312	0.611863	NA
ISLR2	Weighted median	6	0.0490211	0.0467435	0.294305	1.05024	0.958298	1.15101	NA	NA	NA	NA	NA	NA	NA
ISOC1	MR Egger	3	-0.0255651	0.23836	0.93198	0.974759	0.610944	1.55523	4.44625	1	0.0349779	0.0119467	0.0316157	0.769997	NA
ISOC1	Weighted median	3	0.0867529	0.054583	0.111975	1.09063	0.979974	1.21378	NA	NA	NA	NA	NA	NA	NA
ISOC1	Inverse variance weighted	3	0.0545445	0.0823592	0.507795	1.05606	0.898634	1.24106	5.08113	2	0.078822	NA	NA	NA	0.876969
ITGA2	Wald ratio	1	-0.115302	0.104526	0.269987	0.891097	0.726024	1.0937	NA	NA	NA	NA	NA	NA	0.771095
ITIH1	MR Egger	14	0.0405506	0.126957	0.754912	1.04138	0.811976	1.33561	18.7311	12	0.0952269	-0.00614694	0.0335027	0.857488	NA
ITIH1	Weighted median	14	0.0246865	0.0298005	0.407449	1.02499	0.96684	1.08665	NA	NA	NA	NA	NA	NA	NA
ITIH1	Inverse variance weighted	14	0.0181028	0.0326156	0.578871	1.01827	0.95521	1.08549	18.7837	13	0.129965	NA	NA	NA	0.889569
ITIH2	Inverse variance weighted	26	-0.0169724	0.0156504	0.278155	0.983171	0.95347	1.0138	20.9879	25	0.693285	NA	NA	NA	0.777564
ITIH2	MR Egger	26	-0.0159122	0.0209963	0.455914	0.984214	0.944533	1.02556	20.9821	24	0.639779	-0.000565	0.00746079	0.94025	NA
ITIH2	Weighted median	26	-0.0145859	0.0184576	0.429388	0.98552	0.950504	1.02183	NA	NA	NA	NA	NA	NA	NA
ITIH3	Inverse variance weighted	12	-0.03058	0.0295334	0.300465	0.969883	0.915335	1.02768	20.3194	11	0.0411481	NA	NA	NA	0.777564
ITIH3	MR Egger	12	0.0335461	0.0679054	0.631968	1.03412	0.905246	1.18133	18.3098	10	0.0499578	-0.0212786	0.0203108	0.319461	NA
ITIH3	Weighted median	12	-0.0641157	0.0297667	0.0312447	0.937896	0.884743	0.994244	NA	NA	NA	NA	NA	NA	NA
ITIH4	MR Egger	3	0.277688	1.44961	0.879509	1.32007	0.0770304	22.6222	10.413	1	0.00125129	-0.0296702	0.228141	0.917668	NA
ITIH4	Weighted median	3	0.0724088	0.103809	0.485479	1.07509	0.877168	1.31768	NA	NA	NA	NA	NA	NA	NA
ITIH4	Inverse variance weighted	3	0.0930147	0.207895	0.654578	1.09748	0.730183	1.64953	10.5892	2	0.00501872	NA	NA	NA	0.912048
ITIH5	MR Egger	23	-0.0317059	0.0342671	0.365344	0.968791	0.905861	1.03609	17.3518	21	0.68957	0.0110112	0.00839364	0.20373	NA
ITIH5	Weighted median	23	-0.00383467	0.0221784	0.862729	0.996173	0.953797	1.04043	NA	NA	NA	NA	NA	NA	NA
ITIH5	Inverse variance weighted	23	0.00691119	0.0175414	0.693586	1.00694	0.972904	1.04216	19.0728	22	0.640828	NA	NA	NA	0.91783
ITLN1	MR Egger	4	0.13315	0.29877	0.699442	1.14242	0.636074	2.05185	9.86007	2	0.00722625	-0.0606607	0.156787	0.736119	NA
ITLN1	Weighted median	4	-0.0134837	0.111981	0.904158	0.986607	0.792181	1.22875	NA	NA	NA	NA	NA	NA	NA
ITLN1	Inverse variance weighted	4	0.0390058	0.146751	0.790396	1.03978	0.779872	1.3863	10.598	3	0.0141103	NA	NA	NA	0.937353
ITPA	Inverse variance weighted	37	0.0297778	0.0172887	0.0849996	1.03023	0.9959	1.06573	40.4208	36	0.281301	NA	NA	NA	0.531775
ITPA	MR Egger	37	0.0332666	0.0498722	0.509123	1.03383	0.937552	1.13999	40.4144	35	0.243431	-0.00117487	0.0157229	0.94086	NA
ITPA	Weighted median	37	0.0154712	0.0229316	0.499887	1.01559	0.970955	1.06228	NA	NA	NA	NA	NA	NA	NA
ITPKA	Wald ratio	1	-0.418182	0.134266	0.00184205	0.658243	0.505937	0.856397	NA	NA	NA	NA	NA	NA	0.0735218
IVD	Inverse variance weighted	2	0.073483	0.130183	0.572443	1.07625	0.833871	1.38908	NA	NA	NA	NA	NA	NA	0.889569
JAG1	Inverse variance weighted	2	0.121977	0.128962	0.344232	1.12973	0.877403	1.45462	NA	NA	NA	NA	NA	NA	0.798818
JUND	Wald ratio	1	-0.570707	0.159933	0.000359	0.565126	0.413055	0.773183	NA	NA	NA	NA	NA	NA	0.0263752
KCNAB2	Wald ratio	1	-0.105	0.135	0.4367	0.900325	0.691011	1.17304	NA	NA	NA	NA	NA	NA	0.853413
KDELC2	Inverse variance weighted	9	0.02886	0.0252248	0.252576	1.02928	0.97963	1.08145	1.66794	8	0.989556	NA	NA	NA	0.766696
KDELC2	MR Egger	9	-0.00533877	0.0637935	0.935647	0.994675	0.877767	1.12715	1.32729	7	0.987695	0.0250755	0.0429631	0.577768	NA
KDELC2	Weighted median	9	0.0228297	0.0285279	0.423561	1.02309	0.967456	1.08193	NA	NA	NA	NA	NA	NA	NA
KDR	MR Egger	10	0.00946328	0.036922	0.804184	1.00951	0.939034	1.08527	5.06645	8	0.750451	-0.00474415	0.0113529	0.687025	NA
KDR	Weighted median	10	0.00480933	0.0287237	0.867028	1.00482	0.949814	1.06301	NA	NA	NA	NA	NA	NA	NA
KDR	Inverse variance weighted	10	-0.00157665	0.025793	0.951258	0.998425	0.949204	1.0502	5.24107	9	0.812807	NA	NA	NA	0.984504
KIAA1161	Wald ratio	1	-0.103993	0.078203	0.183588	0.901231	0.773158	1.05052	NA	NA	NA	NA	NA	NA	0.698476
KIAA1467	Inverse variance weighted	5	0.0984972	0.0531307	0.0637581	1.10351	0.994377	1.22462	2.07892	4	0.721246	NA	NA	NA	0.503879
KIAA1467	MR Egger	5	0.0750732	0.0855808	0.444945	1.07796	0.911499	1.27483	1.95702	3	0.581375	0.00779645	0.0223305	0.750054	NA
KIAA1467	Weighted median	5	0.0868514	0.055553	0.117959	1.09073	0.978208	1.2162	NA	NA	NA	NA	NA	NA	NA
KIAA1549L	Inverse variance weighted	5	-0.0334668	0.0275355	0.224212	0.967087	0.916277	1.02071	0.692962	4	0.952194	NA	NA	NA	0.735095
KIAA1549L	MR Egger	5	-0.0376065	0.0464407	0.477339	0.963092	0.879299	1.05487	0.680709	3	0.877732	0.000976	0.00881725	0.918848	NA
KIAA1549L	Weighted median	5	-0.0332276	0.0281074	0.237139	0.967318	0.91547	1.0221	NA	NA	NA	NA	NA	NA	NA
KIR2DL3	MR Egger	34	-0.0188009	0.038154	0.625543	0.981375	0.910663	1.05758	32.6607	32	0.434339	0.00336262	0.00732138	0.649132	NA
KIR2DL3	Weighted median	34	-0.0188583	0.0325232	0.562022	0.981318	0.920716	1.04591	NA	NA	NA	NA	NA	NA	NA
KIR2DL3	Inverse variance weighted	34	-0.00438735	0.0214789	0.838148	0.995622	0.954578	1.03843	32.876	33	0.473323	NA	NA	NA	0.94656
KIR2DL4	MR Egger	4	-0.138088	0.179574	0.522304	0.871022	0.612595	1.23847	5.83112	2	0.0541737	0.0141249	0.0238899	0.614278	NA
KIR2DL4	Weighted median	4	-0.100464	0.067037	0.133969	0.904418	0.79306	1.03141	NA	NA	NA	NA	NA	NA	NA
KIR2DL4	Inverse variance weighted	4	-0.0512294	0.0913934	0.575113	0.950061	0.794247	1.13644	6.85032	3	0.0768247	NA	NA	NA	0.889569
KIRREL2	MR Egger	8	-0.0492601	0.0637227	0.468849	0.951933	0.840165	1.07857	13.7916	6	0.0320531	0.0097687	0.021749	0.669087	NA
KIRREL2	Weighted median	8	-0.0328455	0.0336746	0.329373	0.967688	0.905881	1.03371	NA	NA	NA	NA	NA	NA	NA
KIRREL2	Inverse variance weighted	8	-0.025968	0.0348569	0.456278	0.974366	0.910021	1.04326	14.2553	7	0.0468226	NA	NA	NA	0.858229
KIT	Wald ratio	1	0.203024	0.196544	0.301619	1.2251	0.833432	1.80084	NA	NA	NA	NA	NA	NA	0.777564
KL	MR Egger	7	0.165791	0.0769934	0.0838927	1.18033	1.015	1.37259	4.14408	5	0.528864	-0.0309107	0.0143974	0.0845684	NA
KL	Weighted median	7	0.0441797	0.0509522	0.385898	1.04517	0.945835	1.15494	NA	NA	NA	NA	NA	NA	NA
KL	Inverse variance weighted	7	0.0242701	0.0480568	0.613539	1.02457	0.932467	1.12576	8.75356	6	0.187919	NA	NA	NA	0.896671
KLB	Inverse variance weighted	21	-0.0221487	0.0154963	0.152921	0.978095	0.948834	1.00826	9.69832	20	0.973318	NA	NA	NA	0.661663
KLB	MR Egger	21	-0.0148212	0.0262676	0.579191	0.985288	0.935845	1.03734	9.57896	19	0.962579	-0.00258754	0.00748977	0.733532	NA
KLB	Weighted median	21	-0.0212014	0.0185366	0.252724	0.979022	0.944091	1.01525	NA	NA	NA	NA	NA	NA	NA
KLC1	Wald ratio	1	-0.134312	0.108352	0.21513	0.874318	0.70703	1.08119	NA	NA	NA	NA	NA	NA	0.729039
KLK10	Inverse variance weighted	35	0.0161511	0.0154663	0.296359	1.01628	0.985937	1.04756	35.5755	34	0.394031	NA	NA	NA	0.777564
KLK10	MR Egger	35	0.0197038	0.0236325	0.410413	1.0199	0.973735	1.06825	35.5319	33	0.349861	-0.00123226	0.00613001	0.841916	NA
KLK10	Weighted median	35	0.00854287	0.0228788	0.708854	1.00858	0.964351	1.05484	NA	NA	NA	NA	NA	NA	NA
KLK11	MR Egger	32	-0.00354094	0.0152725	0.818229	0.996465	0.967079	1.02674	29.8919	30	0.4712	-0.00343483	0.00811067	0.674955	NA
KLK11	Weighted median	32	-0.00861521	0.0121241	0.47734	0.991422	0.96814	1.01526	NA	NA	NA	NA	NA	NA	NA
KLK11	Inverse variance weighted	32	-0.00770152	0.0116932	0.510132	0.992328	0.969844	1.01533	30.0712	31	0.513619	NA	NA	NA	0.876969
KLK12	Wald ratio	1	0.0325145	0.0679191	0.632135	1.03305	0.904288	1.18014	NA	NA	NA	NA	NA	NA	0.901624
KLK13	Inverse variance weighted	11	0.0284867	0.0208076	0.170982	1.0289	0.987779	1.07172	11.3856	10	0.328276	NA	NA	NA	0.68994
KLK13	MR Egger	11	0.039229	0.0363632	0.308735	1.04001	0.968465	1.11684	11.2161	9	0.261188	-0.00359571	0.00974955	0.720798	NA
KLK13	Weighted median	11	0.0351386	0.0209432	0.0933855	1.03576	0.994107	1.07916	NA	NA	NA	NA	NA	NA	NA
KLK14	MR Egger	11	0.0238053	0.0564304	0.68303	1.02409	0.916862	1.14386	7.31643	9	0.604211	-0.000831	0.00838921	0.923287	NA
KLK14	Weighted median	11	0.031124	0.0375786	0.407536	1.03161	0.958362	1.11046	NA	NA	NA	NA	NA	NA	NA
KLK14	Inverse variance weighted	11	0.019083	0.0301711	0.527065	1.01927	0.960739	1.08136	7.32624	10	0.694329	NA	NA	NA	0.88727
KLK3	Wald ratio	1	0.0635593	0.194915	0.744359	1.06562	0.727258	1.56142	NA	NA	NA	NA	NA	NA	0.926185
KLK7	Inverse variance weighted	10	0.0377162	0.0339948	0.267228	1.03844	0.9715	1.10998	12.4643	9	0.188381	NA	NA	NA	0.771095
KLK7	MR Egger	10	0.0258997	0.049269	0.613366	1.02624	0.931772	1.13028	12.2775	8	0.139247	0.00290133	0.00831493	0.736147	NA
KLK7	Weighted median	10	0.0315235	0.0326685	0.334569	1.03203	0.968016	1.10027	NA	NA	NA	NA	NA	NA	NA
KLK8	MR Egger	13	-0.01555	0.0644658	0.813827	0.98457	0.867705	1.11717	26.4945	11	0.00547495	-0.00368996	0.0205381	0.860683	NA
KLK8	Weighted median	13	-0.0362248	0.0355375	0.308041	0.964424	0.899534	1.03399	NA	NA	NA	NA	NA	NA	NA
KLK8	Inverse variance weighted	13	-0.0236995	0.0439218	0.589484	0.976579	0.896026	1.06437	26.5722	12	0.00889979	NA	NA	NA	0.890891
KLKB1	Inverse variance weighted	13	-0.0258615	0.0231706	0.264365	0.97447	0.931205	1.01975	12.7261	12	0.38926	NA	NA	NA	0.771095
KLKB1	MR Egger	13	-0.0184469	0.0383493	0.639925	0.981722	0.910636	1.05836	12.6549	11	0.316479	-0.00201558	0.00810185	0.808114	NA
KLKB1	Weighted median	13	-0.0290957	0.0235829	0.217292	0.971324	0.927448	1.01727	NA	NA	NA	NA	NA	NA	NA
KLRB1	Inverse variance weighted	2	0.0662806	0.0397569	0.0954853	1.06853	0.988425	1.15512	NA	NA	NA	NA	NA	NA	0.55328
KNG1	Inverse variance weighted	10	-0.0697037	0.0343615	0.0425048	0.93267	0.871925	0.997648	7.11476	9	0.625173	NA	NA	NA	0.420335
KNG1	Inverse variance weighted	14	0.0289824	0.0213606	0.174839	1.02941	0.987198	1.07342	12.7877	13	0.464344	NA	NA	NA	0.69182
KNG1	MR Egger	14	-0.00305601	0.0390175	0.938861	0.996949	0.92355	1.07618	11.8248	12	0.459848	0.00961895	0.00980288	0.345846	NA
KNG1	Weighted median	14	0.009165	0.024919	0.713028	1.00921	0.961101	1.05972	NA	NA	NA	NA	NA	NA	NA
KNG1	MR Egger	3	-0.091673	0.079682	0.455523	0.912403	0.780477	1.06663	0.783362	1	0.376115	0.0256336	0.0146459	0.330463	NA
KNG1	Weighted median	3	0.0295552	0.0351605	0.400583	1.03	0.961405	1.10348	NA	NA	NA	NA	NA	NA	NA
KNG1	MR Egger	10	-0.027865	0.0566128	0.635798	0.97252	0.870379	1.08665	6.25002	8	0.619248	-0.00807631	0.00868504	0.379622	NA
KNG1	Weighted median	10	-0.0578121	0.0395693	0.144007	0.943827	0.873394	1.01994	NA	NA	NA	NA	NA	NA	NA
KNG1	Inverse variance weighted	3	0.0328993	0.049682	0.507844	1.03345	0.937557	1.13914	3.84666	2	0.14612	NA	NA	NA	0.876969
KPNA2	Wald ratio	1	0.287719	0.177193	0.104427	1.33338	0.942161	1.88706	NA	NA	NA	NA	NA	NA	0.584269
KPNA6	Wald ratio	1	-0.117549	0.154318	0.446219	0.889097	0.657039	1.20311	NA	NA	NA	NA	NA	NA	0.858229
KREMEN1	Inverse variance weighted	5	0.0316273	0.0305046	0.299827	1.03213	0.972231	1.09573	1.85564	4	0.762288	NA	NA	NA	0.777564
KREMEN1	MR Egger	5	0.0214413	0.0366009	0.599157	1.02167	0.950947	1.09766	1.60201	3	0.658933	0.00373792	0.00742218	0.649187	NA
KREMEN1	Weighted median	5	0.0333505	0.03246	0.304216	1.03391	0.970183	1.10183	NA	NA	NA	NA	NA	NA	NA
KRT1	Inverse variance weighted	2	0.0793164	0.107284	0.459717	1.08255	0.877253	1.33588	NA	NA	NA	NA	NA	NA	0.858229
KRT20	Inverse variance weighted	2	-0.208781	0.17324	0.228142	0.811573	0.577914	1.1397	NA	NA	NA	NA	NA	NA	0.736557
KRT5	Inverse variance weighted	2	0.0337116	0.0632747	0.594184	1.03429	0.913651	1.17085	NA	NA	NA	NA	NA	NA	0.890891
KYNU	Inverse variance weighted	7	0.074905	0.0419211	0.0739683	1.07778	0.992766	1.17008	11.1349	6	0.0842968	NA	NA	NA	0.518393
KYNU	MR Egger	7	0.13067	0.0596948	0.0802	1.13959	1.01376	1.28104	8.45489	5	0.132884	-0.016652	0.0132273	0.263638	NA
KYNU	Weighted median	7	0.0814881	0.0311503	0.00889763	1.0849	1.02064	1.1532	NA	NA	NA	NA	NA	NA	NA
LACRT	Wald ratio	1	-0.226168	0.171963	0.188437	0.797584	0.569376	1.11726	NA	NA	NA	NA	NA	NA	0.698476
LAG3	MR Egger	4	0.0206331	0.115654	0.874841	1.02085	0.813794	1.28058	0.571692	2	0.751378	-0.00312401	0.0169718	0.870931	NA
LAG3	Weighted median	4	0.00123017	0.0623765	0.984265	1.00123	0.886009	1.13144	NA	NA	NA	NA	NA	NA	NA
LAG3	Inverse variance weighted	4	0.00179143	0.0538327	0.973453	1.00179	0.901477	1.11327	0.605574	3	0.895155	NA	NA	NA	0.992114
LAMC2	MR Egger	18	0.0541483	0.0685244	0.440964	1.05564	0.922969	1.20738	25.7648	16	0.0574291	-0.0177342	0.0178061	0.334094	NA
LAMC2	Weighted median	18	0.0134819	0.027792	0.627607	1.01357	0.959838	1.07032	NA	NA	NA	NA	NA	NA	NA
LAMC2	Inverse variance weighted	18	-0.00703911	0.0303452	0.816563	0.992986	0.935648	1.05384	27.3621	17	0.0529666	NA	NA	NA	0.941944
LANCL1	MR Egger	3	-0.0323152	0.0819169	0.760793	0.968201	0.824587	1.13683	0.74449	1	0.388226	0.028808	0.010672	0.225859	NA
LANCL1	Weighted median	3	0.0173251	0.0788533	0.826095	1.01748	0.871772	1.18753	NA	NA	NA	NA	NA	NA	NA
LANCL1	Inverse variance weighted	3	0.0847185	0.139277	0.543007	1.08841	0.828395	1.43004	8.03122	2	0.0180319	NA	NA	NA	0.889569
LAP3	Inverse variance weighted	11	-0.0354518	0.0413104	0.390793	0.965169	0.890101	1.04657	4.98744	10	0.892016	NA	NA	NA	0.815336
LAP3	Inverse variance weighted	11	-0.0349138	0.0410779	0.395358	0.965689	0.890986	1.04665	5.00151	10	0.891077	NA	NA	NA	0.821128
LAP3	MR Egger	11	-0.0285221	0.0720153	0.70129	0.971881	0.843942	1.11922	4.97364	9	0.8366	-0.00234332	0.0199473	0.909063	NA
LAP3	Weighted median	11	-0.00510639	0.0517753	0.921435	0.994907	0.898898	1.10117	NA	NA	NA	NA	NA	NA	NA
LAP3	MR Egger	11	-0.0274558	0.0721545	0.712389	0.972918	0.844611	1.12072	4.9857	9	0.835553	-0.00252693	0.020099	0.902714	NA
LAP3	Weighted median	11	-0.00454297	0.0539344	0.932872	0.995467	0.895606	1.10646	NA	NA	NA	NA	NA	NA	NA
LARGE	Inverse variance weighted	4	0.0989125	0.0712712	0.165188	1.10397	0.960041	1.26948	1.49877	3	0.682554	NA	NA	NA	0.68154
LARGE	MR Egger	4	-0.0608708	0.246567	0.828035	0.940945	0.580339	1.52562	1.04054	2	0.594359	0.0149369	0.0220657	0.568252	NA
LARGE	Weighted median	4	0.0820115	0.077843	0.292089	1.08547	0.931871	1.26438	NA	NA	NA	NA	NA	NA	NA
LAYN	Wald ratio	1	0.48566	0.179732	0.00688973	1.62525	1.14269	2.31159	NA	NA	NA	NA	NA	NA	0.160906
LBP	MR Egger	24	-0.00958973	0.0353781	0.788869	0.990456	0.924104	1.06157	22.0923	22	0.454393	0.00344993	0.0133875	0.799035	NA
LBP	Weighted median	24	0.00330704	0.0255044	0.896831	1.00331	0.954391	1.05474	NA	NA	NA	NA	NA	NA	NA
LBP	Inverse variance weighted	24	-0.00193342	0.0191666	0.91965	0.998068	0.96127	1.03628	22.159	23	0.510673	NA	NA	NA	0.970587
LCN1	Wald ratio	1	0.140676	0.151581	0.353378	1.15105	0.855197	1.54926	NA	NA	NA	NA	NA	NA	0.800539
LCN2	Wald ratio	1	-0.0538611	0.144711	0.709746	0.947564	0.713555	1.25831	NA	NA	NA	NA	NA	NA	0.91783
LCP1	MR Egger	4	0.0120359	0.0455594	0.816373	1.01211	0.925649	1.10664	1.36834	2	0.504508	-0.0152651	0.0137601	0.382796	NA
LCP1	Weighted median	4	-0.00694613	0.0447291	0.87659	0.993078	0.909723	1.08407	NA	NA	NA	NA	NA	NA	NA
LCP1	Inverse variance weighted	4	-0.00923737	0.0413273	0.823133	0.990805	0.913713	1.0744	2.59905	3	0.457656	NA	NA	NA	0.944611
LCT	MR Egger	21	0.0126706	0.0306896	0.684329	1.01275	0.953629	1.07554	18.7251	19	0.474594	-0.0105351	0.0136961	0.451231	NA
LCT	Weighted median	21	-0.00752486	0.0193664	0.697608	0.992503	0.955536	1.0309	NA	NA	NA	NA	NA	NA	NA
LCT	Inverse variance weighted	21	-0.00795499	0.0149279	0.594108	0.992077	0.96347	1.02153	19.3168	20	0.501329	NA	NA	NA	0.890891
LDHA	Wald ratio	1	0.0756713	0.190806	0.691671	1.07861	0.742073	1.56776	NA	NA	NA	NA	NA	NA	0.91783
LDHB	MR Egger	3	-0.704929	0.818354	0.547316	0.494144	0.0993701	2.45726	0.257484	1	0.611854	0.109379	0.132886	0.56158	NA
LDHB	Weighted median	3	-0.0433451	0.117045	0.711136	0.957581	0.761281	1.2045	NA	NA	NA	NA	NA	NA	NA
LDHB	Inverse variance weighted	3	-0.0368681	0.10462	0.724538	0.963803	0.785117	1.18316	0.934979	2	0.626573	NA	NA	NA	0.918522
LDHC	Wald ratio	1	0.0207182	0.197514	0.916459	1.02093	0.693219	1.50357	NA	NA	NA	NA	NA	NA	0.969117
LDLRAP1	Inverse variance weighted	3	-0.267988	0.100085	0.00741492	0.764917	0.628667	0.930697	0.702008	2	0.703981	NA	NA	NA	0.161585
LDLRAP1	MR Egger	3	-0.177026	0.14793	0.44315	0.837758	0.626899	1.11954	0.00474515	1	0.945081	-0.0118297	0.014167	0.557082	NA
LDLRAP1	Weighted median	3	-0.227955	0.111591	0.0410748	0.79616	0.639753	0.990806	NA	NA	NA	NA	NA	NA	NA
LEAP2	Inverse variance weighted	7	0.0881215	0.0324237	0.0065715	1.09212	1.02488	1.16378	7.83669	6	0.250313	NA	NA	NA	0.16087
LEAP2	MR Egger	7	0.0226012	0.0617904	0.7295	1.02286	0.906188	1.15455	6.02175	5	0.304108	0.0215627	0.017565	0.274236	NA
LEAP2	Weighted median	7	0.0715163	0.0292007	0.01432	1.07414	1.01439	1.13741	NA	NA	NA	NA	NA	NA	NA
LECT2	MR Egger	29	-0.00426353	0.0355531	0.905434	0.995746	0.92872	1.06761	23.6656	27	0.648793	-0.00325095	0.0123687	0.794671	NA
LECT2	Weighted median	29	-0.0205995	0.0230117	0.370694	0.979611	0.936409	1.02481	NA	NA	NA	NA	NA	NA	NA
LECT2	Inverse variance weighted	29	-0.0124304	0.0172787	0.471891	0.987647	0.954759	1.02167	23.7347	28	0.695459	NA	NA	NA	0.863571
LEFTY2	MR Egger	3	-0.154647	0.0997145	0.364593	0.856717	0.704626	1.04164	0.115848	1	0.733582	0.0296464	0.0130052	0.263177	NA
LEFTY2	Weighted median	3	0.0178841	0.0540611	0.740786	1.01804	0.915692	1.13184	NA	NA	NA	NA	NA	NA	NA
LEFTY2	MR Egger	22	0.00163031	0.0388309	0.966927	1.00163	0.928228	1.08084	19.6504	20	0.479983	-0.00221838	0.014821	0.882518	NA
LEFTY2	Weighted median	22	-0.0087229	0.0169955	0.607777	0.991315	0.958837	1.02489	NA	NA	NA	NA	NA	NA	NA
LEFTY2	Inverse variance weighted	3	0.0416956	0.0818863	0.61062	1.04258	0.887984	1.22408	5.31236	2	0.070216	NA	NA	NA	0.895445
LEFTY2	Inverse variance weighted	22	-0.00376312	0.0144714	0.794835	0.996244	0.968383	1.02491	19.6728	21	0.542064	NA	NA	NA	0.938554
LEPR	MR Egger	31	-0.00252532	0.0366316	0.945512	0.997478	0.928372	1.07173	21.4869	29	0.840801	0.000372	0.0109996	0.973258	NA
LEPR	Weighted median	31	-0.00638576	0.019999	0.749496	0.993635	0.95544	1.03336	NA	NA	NA	NA	NA	NA	NA
LEPR	Inverse variance weighted	31	-0.00139357	0.0148847	0.925408	0.998607	0.969895	1.02817	21.4881	30	0.872008	NA	NA	NA	0.973667
LGALS2	Inverse variance weighted	2	0.106278	0.043755	0.0151436	1.11213	1.02073	1.21172	NA	NA	NA	NA	NA	NA	0.239687
LGALS3	Inverse variance weighted	8	0.0311924	0.0285118	0.273947	1.03168	0.975612	1.09098	3.94056	7	0.786598	NA	NA	NA	0.773795
LGALS3	MR Egger	8	0.0475157	0.0445268	0.326959	1.04866	0.961023	1.14429	3.71277	6	0.71548	-0.00750959	0.0157343	0.650054	NA
LGALS3	Weighted median	8	0.0296211	0.0296349	0.317536	1.03006	0.971938	1.09167	NA	NA	NA	NA	NA	NA	NA
LGALS3BP	Inverse variance weighted	3	0.0925768	0.0525868	0.0783302	1.097	0.989562	1.2161	1.56021	2	0.458358	NA	NA	NA	0.525827
LGALS3BP	MR Egger	3	0.172413	0.422362	0.753269	1.18817	0.519225	2.71894	1.50515	1	0.219881	-0.0145568	0.0761072	0.879688	NA
LGALS3BP	Weighted median	3	0.0821218	0.0563135	0.144759	1.08559	0.972143	1.21227	NA	NA	NA	NA	NA	NA	NA
LGALS4	Wald ratio	1	0.24015	0.170732	0.159548	1.27144	0.909842	1.77675	NA	NA	NA	NA	NA	NA	0.673403
LGALS9	Wald ratio	1	0.16507	0.0869565	0.0576559	1.17948	0.99465	1.39865	NA	NA	NA	NA	NA	NA	0.481165
LGMN	MR Egger	5	-0.116149	0.276506	0.702712	0.890342	0.517833	1.53082	0.348396	3	0.950684	0.0156096	0.0423979	0.737192	NA
LGMN	Weighted median	5	-0.00704668	0.0641095	0.912476	0.992978	0.875727	1.12593	NA	NA	NA	NA	NA	NA	NA
LGMN	Inverse variance weighted	5	-0.016842	0.0608235	0.781858	0.983299	0.872794	1.1078	0.483944	4	0.975045	NA	NA	NA	0.932743
LGR4	MR Egger	3	-0.161307	0.17164	0.519751	0.851031	0.607915	1.19137	0.325948	1	0.568055	0.0220465	0.0205422	0.477523	NA
LGR4	Weighted median	3	0.0548297	0.0825079	0.506345	1.05636	0.898628	1.24178	NA	NA	NA	NA	NA	NA	NA
LGR4	Inverse variance weighted	3	0.0029445	0.0777032	0.969772	1.00295	0.861264	1.16794	1.47777	2	0.477646	NA	NA	NA	0.990691
LGR5	Wald ratio	1	-0.103004	0.168097	0.540031	0.902123	0.648901	1.25416	NA	NA	NA	NA	NA	NA	0.889569
LHB	MR Egger	9	0.057518	0.0463079	0.254205	1.0592	0.967301	1.15984	2.73761	7	0.908169	-0.0204973	0.00942997	0.0662605	NA
LHB	Weighted median	9	-0.00262552	0.0359111	0.941717	0.997378	0.92959	1.07011	NA	NA	NA	NA	NA	NA	NA
LHB	Inverse variance weighted	9	-0.00921758	0.0346668	0.790324	0.990825	0.925737	1.06049	7.46229	8	0.487672	NA	NA	NA	0.937353
LIFR	Inverse variance weighted	7	0.0734906	0.0487313	0.131535	1.07626	0.978218	1.18412	2.0461	6	0.91541	NA	NA	NA	0.6275
LIFR	MR Egger	7	0.120309	0.132537	0.405641	1.12785	0.869824	1.4624	1.90181	5	0.862557	-0.00632119	0.0166411	0.719654	NA
LIFR	Weighted median	7	0.0507692	0.0608892	0.404396	1.05208	0.933725	1.18544	NA	NA	NA	NA	NA	NA	NA
LILRA2	Inverse variance weighted	24	-0.0175214	0.0213146	0.411055	0.982631	0.942426	1.02455	26.8436	23	0.262683	NA	NA	NA	0.832999
LILRA2	MR Egger	24	-0.00507292	0.0288674	0.862112	0.99494	0.940209	1.05286	26.3385	22	0.237434	-0.00482302	0.00742529	0.522714	NA
LILRA2	Weighted median	24	-0.0332501	0.0260775	0.202293	0.967297	0.919098	1.01802	NA	NA	NA	NA	NA	NA	NA
LILRA4	Inverse variance weighted	22	0.0225294	0.0250141	0.367766	1.02279	0.97385	1.07418	23.3473	21	0.325744	NA	NA	NA	0.804152
LILRA4	MR Egger	22	0.010684	0.042579	0.804434	1.01074	0.929814	1.09871	23.2069	20	0.278748	0.00246037	0.00707402	0.731622	NA
LILRA4	Weighted median	22	-0.00315387	0.0322783	0.922164	0.996851	0.935738	1.06196	NA	NA	NA	NA	NA	NA	NA
LILRA5	MR Egger	8	0.00167723	0.0356292	0.963982	1.00168	0.934115	1.07413	4.53641	6	0.604487	0.000144	0.00592093	0.981422	NA
LILRA5	Weighted median	8	0.00119437	0.0269212	0.964613	1.0012	0.949736	1.05544	NA	NA	NA	NA	NA	NA	NA
LILRA5	MR Egger	14	0.00415706	0.0312188	0.896275	1.00417	0.944564	1.06753	16.5343	12	0.167971	-0.00265438	0.00591194	0.661443	NA
LILRA5	Weighted median	14	0.00036	0.0201211	0.985722	1.00036	0.961676	1.0406	NA	NA	NA	NA	NA	NA	NA
LILRA5	Inverse variance weighted	14	-0.00545014	0.0220231	0.804542	0.994565	0.952547	1.03844	16.8121	13	0.208039	NA	NA	NA	0.93887
LILRA5	Inverse variance weighted	8	0.00227566	0.0257221	0.929502	1.00228	0.953001	1.0541	4.537	7	0.716257	NA	NA	NA	0.976297
LILRA6	Inverse variance weighted	66	-0.0115104	0.0107576	0.284629	0.988556	0.96793	1.00962	66.29	65	0.432184	NA	NA	NA	0.777564
LILRA6	MR Egger	66	-0.0094721	0.0150859	0.532318	0.990573	0.961712	1.0203	66.2509	64	0.399181	-0.00106307	0.00547287	0.8466	NA
LILRA6	Weighted median	66	-0.0212973	0.0165687	0.198656	0.978928	0.947648	1.01124	NA	NA	NA	NA	NA	NA	NA
LILRB1	Inverse variance weighted	38	0.0161805	0.0160555	0.313559	1.01631	0.984828	1.0488	49.363	37	0.084079	NA	NA	NA	0.784325
LILRB1	MR Egger	38	0.0167513	0.0232827	0.476495	1.01689	0.97153	1.06437	49.3614	36	0.0681125	-0.000252	0.00734582	0.972838	NA
LILRB1	Weighted median	38	0.0233134	0.0180633	0.196823	1.02359	0.987982	1.06048	NA	NA	NA	NA	NA	NA	NA
LILRB2	MR Egger	30	-0.0263707	0.0258219	0.315877	0.973974	0.925907	1.02454	52.9576	28	0.00296972	0.00685679	0.00648247	0.299213	NA
LILRB2	Weighted median	30	-0.0157228	0.0191196	0.410885	0.9844	0.948193	1.02199	NA	NA	NA	NA	NA	NA	NA
LILRB2	Inverse variance weighted	30	-0.00921184	0.0201312	0.647247	0.99083	0.952496	1.03071	55.0737	29	0.00242904	NA	NA	NA	0.905944
LILRB3	Inverse variance weighted	67	-0.0136286	0.0129402	0.292253	0.986464	0.961759	1.0118	84.7726	66	0.059694	NA	NA	NA	0.777564
LILRB3	MR Egger	67	-0.00577125	0.0224755	0.79816	0.994245	0.951398	1.03902	84.5333	65	0.0522194	-0.00296456	0.00691194	0.669411	NA
LILRB3	Weighted median	67	-0.0256259	0.0176148	0.145725	0.9747	0.941622	1.00894	NA	NA	NA	NA	NA	NA	NA
LILRB5	MR Egger	49	0.0207911	0.0247686	0.405487	1.02101	0.972626	1.0718	68.0518	47	0.023927	-0.00572298	0.00653053	0.385301	NA
LILRB5	Weighted median	49	0.0122098	0.01641	0.456847	1.01228	0.980244	1.04537	NA	NA	NA	NA	NA	NA	NA
LILRB5	Inverse variance weighted	49	0.00279724	0.0138187	0.839585	1.0028	0.976005	1.03033	69.1638	48	0.024345	NA	NA	NA	0.94656
LIMA1	Wald ratio	1	-0.534454	0.154622	0.000547	0.585989	0.432786	0.793426	NA	NA	NA	NA	NA	NA	0.0343432
LINGO1	Wald ratio	1	-0.0590278	0.111111	0.595246	0.942681	0.758202	1.17204	NA	NA	NA	NA	NA	NA	0.890891
LIPN	Inverse variance weighted	47	-0.0142465	0.0193322	0.461164	0.985854	0.949198	1.02393	59.2428	46	0.0909701	NA	NA	NA	0.858229
LIPN	MR Egger	47	-0.0262639	0.0533238	0.624735	0.974078	0.877412	1.08139	59.1657	45	0.0765221	0.00443135	0.0182962	0.809725	NA
LIPN	Weighted median	47	-0.00425384	0.0248666	0.864172	0.995755	0.948387	1.04549	NA	NA	NA	NA	NA	NA	NA
LMAN2	Inverse variance weighted	2	0.256995	0.0965799	0.00779179	1.29304	1.07004	1.56251	NA	NA	NA	NA	NA	NA	0.161585
LMAN2L	Inverse variance weighted	2	0.0532766	0.0885094	0.54722	1.05472	0.886741	1.25452	NA	NA	NA	NA	NA	NA	0.889569
LOXL3	Wald ratio	1	0.0637742	0.105593	0.54587	1.06585	0.866591	1.31093	NA	NA	NA	NA	NA	NA	0.889569
LPO	MR Egger	5	-0.150319	0.0653366	0.104923	0.860434	0.75701	0.977987	2.05271	3	0.561539	0.0299847	0.0121599	0.0903953	NA
LPO	Weighted median	5	-0.0362288	0.0395917	0.36016	0.96442	0.892411	1.04224	NA	NA	NA	NA	NA	NA	NA
LPO	Inverse variance weighted	5	-0.0139495	0.0496112	0.778575	0.986147	0.894771	1.08686	8.13321	4	0.0868188	NA	NA	NA	0.931677
LRIG1	Inverse variance weighted	38	-0.0349614	0.0204585	0.0874706	0.965643	0.927688	1.00515	33.2813	37	0.644093	NA	NA	NA	0.531775
LRIG1	MR Egger	38	0.00136483	0.0508665	0.978742	1.00137	0.906347	1.10635	32.6729	36	0.627633	-0.0115661	0.014828	0.440478	NA
LRIG1	Weighted median	38	-0.0357895	0.0285285	0.209654	0.964843	0.912374	1.02033	NA	NA	NA	NA	NA	NA	NA
LRIG3	MR Egger	18	0.0528647	0.0462675	0.27002	1.05429	0.962887	1.15436	15.1929	16	0.510557	-0.0168234	0.0166084	0.326161	NA
LRIG3	Weighted median	18	0.00436373	0.0355253	0.902238	1.00437	0.936818	1.0768	NA	NA	NA	NA	NA	NA	NA
LRIG3	Inverse variance weighted	18	0.013456	0.0250415	0.591028	1.01355	0.965002	1.06453	16.219	17	0.508368	NA	NA	NA	0.890891
LRP10	Inverse variance weighted	4	-0.120904	0.0767083	0.114992	0.886119	0.762424	1.02988	0.138949	3	0.986785	NA	NA	NA	0.603024
LRP10	MR Egger	4	-0.12808	0.179803	0.550146	0.879783	0.618478	1.25149	0.137002	2	0.933793	0.00236929	0.0536878	0.96881	NA
LRP10	Weighted median	4	-0.117105	0.0897422	0.191927	0.889492	0.746023	1.06055	NA	NA	NA	NA	NA	NA	NA
LRP11	Inverse variance weighted	38	-0.0383108	0.0173137	0.0269149	0.962414	0.930302	0.995634	40.5563	37	0.316375	NA	NA	NA	0.322979
LRP11	Inverse variance weighted	19	-0.0332721	0.0262266	0.20457	0.967275	0.91881	1.0183	22.4124	18	0.21419	NA	NA	NA	0.716775
LRP11	MR Egger	19	-0.0758954	0.0475106	0.128587	0.926913	0.844495	1.01737	20.9885	17	0.226806	0.00906601	0.00844192	0.297863	NA
LRP11	Weighted median	19	-0.082936	0.0304617	0.00647649	0.92041	0.867065	0.977037	NA	NA	NA	NA	NA	NA	NA
LRP11	MR Egger	38	-0.106631	0.0356087	0.00494771	0.898858	0.838263	0.963833	35.8629	36	0.475076	0.0193549	0.00893404	0.0369771	NA
LRP11	Weighted median	38	-0.0742934	0.0244774	0.00240392	0.928399	0.88491	0.974026	NA	NA	NA	NA	NA	NA	NA
LRP12	Inverse variance weighted	2	-0.0544057	0.216096	0.801222	0.947048	0.62005	1.44649	NA	NA	NA	NA	NA	NA	0.938554
LRP4	Inverse variance weighted	5	0.0559176	0.0377389	0.138421	1.05751	0.982111	1.1387	10.947	4	0.0271659	NA	NA	NA	0.636854
LRP4	MR Egger	5	0.0893251	0.0591642	0.228249	1.09344	0.973715	1.22788	9.16311	3	0.027199	-0.00946725	0.0123879	0.500339	NA
LRP4	Weighted median	5	0.0616831	0.024195	0.0107905	1.06363	1.01436	1.11528	NA	NA	NA	NA	NA	NA	NA
LRP8	MR Egger	3	-0.122229	0.200721	0.651786	0.884946	0.597117	1.31152	1.35645	1	0.244154	0.0163668	0.0296355	0.678771	NA
LRP8	Weighted median	3	-0.0184374	0.0500983	0.712855	0.981732	0.889914	1.08302	NA	NA	NA	NA	NA	NA	NA
LRP8	Inverse variance weighted	3	-0.0158202	0.0483082	0.743301	0.984304	0.895382	1.08206	1.77017	2	0.41268	NA	NA	NA	0.926185
LRPAP1	MR Egger	8	-0.0547058	0.0892112	0.562242	0.946764	0.794883	1.12766	6.85415	6	0.334546	0.0225873	0.0451608	0.634778	NA
LRPAP1	Weighted median	8	-0.027133	0.041511	0.513348	0.973232	0.897184	1.05573	NA	NA	NA	NA	NA	NA	NA
LRPAP1	Inverse variance weighted	8	-0.0144752	0.0364573	0.691335	0.985629	0.917657	1.05864	7.13992	7	0.414459	NA	NA	NA	0.91783
LRRC15	Inverse variance weighted	9	-0.0194954	0.0229915	0.396473	0.980693	0.937481	1.0259	5.71327	8	0.679314	NA	NA	NA	0.821584
LRRC15	MR Egger	9	-0.0597782	0.0366152	0.14657	0.941973	0.876741	1.01206	3.715	7	0.811956	0.0125709	0.00889281	0.200373	NA
LRRC15	Weighted median	9	-0.0267444	0.0273724	0.328541	0.97361	0.922753	1.02727	NA	NA	NA	NA	NA	NA	NA
LRRC32	Wald ratio	1	-0.190476	0.152958	0.213028	0.826565	0.612458	1.11552	NA	NA	NA	NA	NA	NA	0.726678
LRRC4B	Inverse variance weighted	2	-0.00181345	0.130511	0.988914	0.998188	0.772893	1.28916	NA	NA	NA	NA	NA	NA	0.996028
LRRC4C	Inverse variance weighted	4	-0.0876042	0.0512053	0.0871101	0.916123	0.828642	1.01284	2.74632	3	0.432413	NA	NA	NA	0.531775
LRRC4C	MR Egger	4	0.447471	0.410222	0.389254	1.56435	0.700077	3.49561	1.01805	2	0.601081	-0.0876685	0.0666865	0.319149	NA
LRRC4C	Weighted median	4	-0.0589827	0.0527985	0.26394	0.942723	0.850043	1.04551	NA	NA	NA	NA	NA	NA	NA
LRRTM2	Wald ratio	1	-0.00820633	0.116061	0.943631	0.991827	0.790029	1.24517	NA	NA	NA	NA	NA	NA	0.980259
LRRTM4	Wald ratio	1	0.198864	0.195076	0.308005	1.22002	0.832364	1.7882	NA	NA	NA	NA	NA	NA	0.777564
LSAMP	MR Egger	6	0.0210362	0.165099	0.90476	1.02126	0.738925	1.41147	5.69342	4	0.223244	-0.00128728	0.0276061	0.965043	NA
LSAMP	Weighted median	6	0.00455554	0.0579528	0.937345	1.00457	0.896702	1.12541	NA	NA	NA	NA	NA	NA	NA
LSAMP	Inverse variance weighted	6	0.0138841	0.0546579	0.799482	1.01398	0.91097	1.12864	5.69651	5	0.336878	NA	NA	NA	0.938554
LTBP4	MR Egger	4	0.0526679	0.166953	0.782283	1.05408	0.759907	1.46213	0.106548	2	0.94812	-0.0167549	0.0703823	0.834005	NA
LTBP4	Weighted median	4	0.0209342	0.0941817	0.8241	1.02115	0.849029	1.22818	NA	NA	NA	NA	NA	NA	NA
LTBP4	Inverse variance weighted	4	0.0188747	0.0878741	0.829929	1.01905	0.857822	1.21059	0.163218	3	0.983297	NA	NA	NA	0.944668
LTF	MR Egger	4	0.0142297	0.0451712	0.782578	1.01433	0.928388	1.10823	0.996753	2	0.607516	-0.00024	0.0106217	0.983998	NA
LTF	Weighted median	4	0.0111419	0.0402524	0.781933	1.0112	0.934491	1.09421	NA	NA	NA	NA	NA	NA	NA
LTF	Inverse variance weighted	4	0.0136469	0.0371112	0.713075	1.01374	0.942621	1.09023	0.997266	3	0.801914	NA	NA	NA	0.91783
LUM	Inverse variance weighted	11	0.0384658	0.0359795	0.285023	1.03922	0.968454	1.11515	8.49561	10	0.580544	NA	NA	NA	0.777564
LUM	MR Egger	11	0.0679937	0.0534482	0.235207	1.07036	0.963903	1.18857	7.93749	9	0.540458	-0.013783	0.0184492	0.474082	NA
LUM	Weighted median	11	0.0527877	0.0456402	0.247434	1.05421	0.963997	1.15286	NA	NA	NA	NA	NA	NA	NA
LY75	Inverse variance weighted	43	0.0214685	0.0172663	0.213729	1.0217	0.987703	1.05687	69.6952	42	0.00460717	NA	NA	NA	0.726678
LY75	MR Egger	43	0.098755	0.0492327	0.0514977	1.1038	1.00226	1.21562	65.2489	41	0.00936897	-0.0373947	0.022372	0.102241	NA
LY75	Weighted median	43	0.0385703	0.0178158	0.0303913	1.03932	1.00366	1.07626	NA	NA	NA	NA	NA	NA	NA
LY9	Inverse variance weighted	18	0.067733	0.0254462	0.00777214	1.07008	1.01802	1.1248	28.5508	17	0.0388998	NA	NA	NA	0.161585
LY9	MR Egger	18	0.106078	0.0391818	0.015537	1.11191	1.02971	1.20066	25.9329	16	0.0549801	-0.0138786	0.0109203	0.221932	NA
LY9	Weighted median	18	0.0775572	0.0222174	0.000482	1.08064	1.0346	1.12874	NA	NA	NA	NA	NA	NA	NA
LYPD3	Inverse variance weighted	2	-0.027519	0.0954644	0.773144	0.972856	0.80684	1.17303	NA	NA	NA	NA	NA	NA	0.930274
LYPLAL1	Inverse variance weighted	2	-0.0302308	0.106576	0.776675	0.970222	0.787321	1.19561	NA	NA	NA	NA	NA	NA	0.931677
LYVE1	Inverse variance weighted	7	0.0642545	0.0404522	0.112194	1.06636	0.985081	1.15435	3.88177	6	0.692673	NA	NA	NA	0.603024
LYVE1	MR Egger	7	0.242839	0.119681	0.0982289	1.27486	1.0083	1.6119	1.36799	5	0.927782	-0.059089	0.0372686	0.173712	NA
LYVE1	Weighted median	7	0.0993911	0.0475273	0.0365064	1.1045	1.00626	1.21233	NA	NA	NA	NA	NA	NA	NA
LYZ	MR Egger	14	-0.0572961	0.0581224	0.343699	0.944314	0.84264	1.05826	15.2047	12	0.230434	0.0123726	0.0139099	0.391226	NA
LYZ	Weighted median	14	-0.0158354	0.0261589	0.544943	0.984289	0.935095	1.03607	NA	NA	NA	NA	NA	NA	NA
LYZ	Inverse variance weighted	14	-0.0105153	0.0245424	0.668321	0.98954	0.943067	1.0383	16.2071	13	0.238125	NA	NA	NA	0.913943
LZIC	Wald ratio	1	-0.144893	0.242874	0.55079	0.865115	0.537446	1.39255	NA	NA	NA	NA	NA	NA	0.889569
MAGI2	MR Egger	19	-0.0208696	0.027773	0.462668	0.979347	0.927461	1.03414	15.1381	17	0.585535	0.00267527	0.00575156	0.647734	NA
MAGI2	Weighted median	19	-0.0156491	0.0222693	0.48223	0.984473	0.942427	1.02839	NA	NA	NA	NA	NA	NA	NA
MAGI2	Inverse variance weighted	19	-0.0116935	0.019549	0.549731	0.988375	0.95122	1.02698	15.3545	18	0.637502	NA	NA	NA	0.889569
MAN1A2	MR Egger	8	-0.0170059	0.153634	0.915471	0.983138	0.727509	1.32859	15.1475	6	0.0191397	0.00319156	0.0365231	0.933209	NA
MAN1A2	Weighted median	8	-0.050252	0.0452293	0.266547	0.95099	0.870314	1.03914	NA	NA	NA	NA	NA	NA	NA
MAN1A2	Inverse variance weighted	8	-0.00478231	0.058855	0.935239	0.995229	0.886798	1.11692	15.1668	7	0.0339195	NA	NA	NA	0.976445
MAN1C1	Inverse variance weighted	3	0.0398767	0.0474563	0.40075	1.04068	0.948249	1.14213	1.43912	2	0.486967	NA	NA	NA	0.824794
MAN1C1	MR Egger	3	-0.0598632	0.101958	0.662014	0.941893	0.771282	1.15024	0.217499	1	0.640952	0.0172726	0.0156275	0.468194	NA
MAN1C1	Weighted median	3	0.0304406	0.0475417	0.521983	1.03091	0.939186	1.13159	NA	NA	NA	NA	NA	NA	NA
MAN2B2	MR Egger	32	0.0320796	0.0423528	0.454697	1.0326	0.950343	1.12198	37.8903	30	0.152586	-0.010324	0.00860844	0.239802	NA
MAN2B2	Weighted median	32	0.000595	0.023949	0.98017	1.0006	0.954713	1.04868	NA	NA	NA	NA	NA	NA	NA
MAN2B2	Inverse variance weighted	32	-0.0121842	0.0209198	0.560281	0.98789	0.948203	1.02924	39.7069	31	0.135784	NA	NA	NA	0.889569
MANBA	Inverse variance weighted	9	0.0793531	0.030026	0.00822209	1.08259	1.02071	1.14821	9.76666	8	0.281787	NA	NA	NA	0.167731
MANBA	MR Egger	9	0.144134	0.0540216	0.0320884	1.15504	1.03899	1.28405	7.61002	7	0.368233	-0.0138303	0.00981948	0.201827	NA
MANBA	Weighted median	9	0.0981086	0.0310362	0.00157175	1.10308	1.03798	1.17227	NA	NA	NA	NA	NA	NA	NA
MANEA	Inverse variance weighted	14	0.0426961	0.0149482	0.00428653	1.04362	1.01349	1.07465	10.4822	13	0.654106	NA	NA	NA	0.132032
MANEA	MR Egger	14	0.0379275	0.0526737	0.485286	1.03866	0.936774	1.15162	10.4733	12	0.574512	0.00189676	0.02009	0.926339	NA
MANEA	Weighted median	14	0.0426249	0.0188883	0.0240278	1.04355	1.00562	1.0829	NA	NA	NA	NA	NA	NA	NA
MANF	Wald ratio	1	-0.378472	0.150463	0.0118903	0.684907	0.509982	0.919831	NA	NA	NA	NA	NA	NA	0.20791
MANSC1	Wald ratio	1	0.0382514	0.0364299	0.293718	1.03899	0.967392	1.11589	NA	NA	NA	NA	NA	NA	0.777564
MANSC4	MR Egger	15	-0.000748	0.0606618	0.990352	0.999253	0.887235	1.12541	23.93	13	0.0317799	0.00463874	0.0183048	0.80391	NA
MANSC4	Weighted median	15	0.0163657	0.0252807	0.517398	1.0165	0.96736	1.06814	NA	NA	NA	NA	NA	NA	NA
MANSC4	Inverse variance weighted	15	0.0124674	0.0299371	0.677078	1.01255	0.954842	1.07374	24.0482	14	0.0452115	NA	NA	NA	0.917366
MAP1LC3A	Wald ratio	1	0.211694	0.185484	0.253743	1.23577	0.859113	1.77756	NA	NA	NA	NA	NA	NA	0.766696
MAP2K1	Wald ratio	1	0.333333	0.148841	0.025122	1.39561	1.04248	1.86836	NA	NA	NA	NA	NA	NA	0.315918
MAP2K3	Wald ratio	1	0.440994	0.202899	0.029745	1.55425	1.04426	2.3133	NA	NA	NA	NA	NA	NA	0.33868
MAP3K3	Wald ratio	1	0.375465	0.193309	0.0520999	1.45567	0.996586	2.12623	NA	NA	NA	NA	NA	NA	0.459505
MAPK12	MR Egger	4	0.019583	0.118889	0.88431	1.01978	0.807801	1.28738	1.71376	2	0.424485	-0.00756692	0.0201848	0.743768	NA
MAPK12	Weighted median	4	-0.0303435	0.039259	0.439579	0.970112	0.898264	1.04771	NA	NA	NA	NA	NA	NA	NA
MAPK12	Inverse variance weighted	4	-0.0223692	0.0401413	0.577349	0.977879	0.903891	1.05792	1.85429	3	0.603192	NA	NA	NA	0.889569
MAPK13	Wald ratio	1	-0.016436	0.0873702	0.850784	0.983698	0.828879	1.16744	NA	NA	NA	NA	NA	NA	0.950271
MAPK3	MR Egger	3	-0.092107	0.365806	0.842969	0.912008	0.445264	1.86801	0.969442	1	0.324819	0.017525	0.0857627	0.871678	NA
MAPK3	Weighted median	3	-0.0217651	0.0393411	0.580099	0.97847	0.905857	1.0569	NA	NA	NA	NA	NA	NA	NA
MAPK3	Inverse variance weighted	3	-0.0177815	0.0389338	0.647879	0.982376	0.910199	1.06028	1.0112	2	0.603144	NA	NA	NA	0.905944
MAPK8	Wald ratio	1	0.127886	0.172291	0.457925	1.13642	0.810743	1.59293	NA	NA	NA	NA	NA	NA	0.858229
MAPK9	Inverse variance weighted	3	-0.0720109	0.0639958	0.260485	0.930521	0.820827	1.05487	2.47864	2	0.289581	NA	NA	NA	0.771095
MAPK9	MR Egger	3	-0.42985	0.528284	0.565175	0.650607	0.231012	1.83233	1.68824	1	0.193833	0.0697573	0.101949	0.617986	NA
MAPK9	Weighted median	3	-0.074737	0.0590367	0.205534	0.927988	0.826588	1.04183	NA	NA	NA	NA	NA	NA	NA
MAPKAPK2	Wald ratio	1	0.102202	0.0559006	0.0675071	1.10761	0.992664	1.23586	NA	NA	NA	NA	NA	NA	0.508055
MAPRE1	Wald ratio	1	-0.573991	0.149477	0.000123	0.563273	0.420225	0.755016	NA	NA	NA	NA	NA	NA	0.0102678
MAPRE2	Wald ratio	1	0.070612	0.0618695	0.253743	1.07316	0.950609	1.21152	NA	NA	NA	NA	NA	NA	0.766696
MARK3	Wald ratio	1	-0.235714	0.2125	0.267325	0.790006	0.520891	1.19816	NA	NA	NA	NA	NA	NA	0.771095
MASP1	Wald ratio	1	0.0254545	0.115152	0.825051	1.02578	0.818532	1.2855	NA	NA	NA	NA	NA	NA	0.944611
MATN2	MR Egger	4	1.18457	0.549124	0.163696	3.26927	1.11436	9.59123	0.101527	2	0.950503	-0.158004	0.0745463	0.168164	NA
MATN2	Weighted median	4	0.0541035	0.0760776	0.476984	1.05559	0.909365	1.22534	NA	NA	NA	NA	NA	NA	NA
MATN2	Inverse variance weighted	4	0.0291262	0.0817632	0.721671	1.02955	0.877104	1.2085	4.59401	3	0.204057	NA	NA	NA	0.918315
MATN3	Inverse variance weighted	21	0.0156386	0.01767	0.376136	1.01576	0.981185	1.05156	15.8726	20	0.724496	NA	NA	NA	0.808719
MATN3	MR Egger	21	0.0612431	0.0306988	0.0605908	1.06316	1.00107	1.12909	12.5723	19	0.859727	-0.0123968	0.00682395	0.0850798	NA
MATN3	Weighted median	21	0.0349242	0.0226043	0.12234	1.03554	0.990664	1.08245	NA	NA	NA	NA	NA	NA	NA
MATN4	Inverse variance weighted	8	-0.0870442	0.0376645	0.0208307	0.916637	0.851406	0.986865	4.86318	7	0.676656	NA	NA	NA	0.278056
MATN4	MR Egger	8	0.112389	0.110195	0.347122	1.11895	0.901591	1.38871	1.15448	6	0.979073	-0.0454433	0.0235972	0.102439	NA
MATN4	Weighted median	8	-0.060473	0.0404482	0.134895	0.941319	0.869574	1.01898	NA	NA	NA	NA	NA	NA	NA
MAX	Wald ratio	1	-0.0797101	0.0529543	0.132256	0.923384	0.832351	1.02437	NA	NA	NA	NA	NA	NA	0.6275
MBL2	Inverse variance weighted	46	-0.0215243	0.014727	0.143862	0.978706	0.950859	1.00737	35.9752	45	0.829442	NA	NA	NA	0.642656
MBL2	MR Egger	46	-0.0156182	0.0328887	0.63722	0.984503	0.923042	1.05006	35.9349	44	0.801345	-0.00196926	0.00980521	0.84175	NA
MBL2	Weighted median	46	-0.0199279	0.0205262	0.331622	0.980269	0.941615	1.02051	NA	NA	NA	NA	NA	NA	NA
MCEE	Wald ratio	1	-0.253641	0.148058	0.0866914	0.77597	0.580518	1.03723	NA	NA	NA	NA	NA	NA	0.531775
MCEMP1	Wald ratio	1	0.161392	0.185127	0.38332	1.17515	0.81754	1.68918	NA	NA	NA	NA	NA	NA	0.808719
MCF2L	Inverse variance weighted	2	0.0123548	0.0433971	0.775881	1.01243	0.929876	1.10232	NA	NA	NA	NA	NA	NA	0.931666
MCL1	Inverse variance weighted	2	0.057614	0.0452618	0.203051	1.05931	0.969379	1.15757	NA	NA	NA	NA	NA	NA	0.714736
MDGA1	MR Egger	34	-0.0427348	0.0318704	0.189397	0.958165	0.900144	1.01993	34.4013	32	0.353488	0.018602	0.0107721	0.0938359	NA
MDGA1	Weighted median	34	-0.0186364	0.0185198	0.314273	0.981536	0.946547	1.01782	NA	NA	NA	NA	NA	NA	NA
MDGA1	Inverse variance weighted	34	0.00711451	0.013906	0.60892	1.00714	0.98006	1.03497	37.6072	33	0.266334	NA	NA	NA	0.895445
MDGA2	Inverse variance weighted	27	-0.0172245	0.0175293	0.325798	0.982923	0.949726	1.01728	38.3189	26	0.0565527	NA	NA	NA	0.787701
MDGA2	MR Egger	27	-0.0296847	0.0329481	0.376211	0.970752	0.910043	1.03551	38.0118	25	0.0461393	0.00687353	0.0152932	0.65698	NA
MDGA2	Weighted median	27	-0.00792666	0.0190252	0.676941	0.992105	0.955791	1.0298	NA	NA	NA	NA	NA	NA	NA
MDH1	Wald ratio	1	0.233113	0.133775	0.081408	1.26252	0.971333	1.64101	NA	NA	NA	NA	NA	NA	0.530458
MDK	MR Egger	3	0.0497859	0.581129	0.945593	1.05105	0.336476	3.28314	4.52397	1	0.0334232	-0.00912187	0.159045	0.963527	NA
MDK	Weighted median	3	-0.00434089	0.114353	0.969719	0.995669	0.795747	1.24582	NA	NA	NA	NA	NA	NA	NA
MDK	Inverse variance weighted	3	0.018697	0.148384	0.899728	1.01887	0.761752	1.36278	4.53885	2	0.103372	NA	NA	NA	0.964895
MENT	Inverse variance weighted	3	0.149575	0.203639	0.462639	1.16134	0.779145	1.73101	16.9029	2	0.000214	NA	NA	NA	0.858229
MENT	MR Egger	3	-0.175818	0.220973	0.572137	0.838771	0.543935	1.29342	3.76582	1	0.0523102	0.128966	0.0690486	0.312941	NA
MENT	Weighted median	3	0.0183884	0.0814343	0.821352	1.01856	0.868296	1.19482	NA	NA	NA	NA	NA	NA	NA
MESDC2	Wald ratio	1	-0.138229	0.203024	0.495966	0.870899	0.584993	1.29654	NA	NA	NA	NA	NA	NA	0.871382
MET	Inverse variance weighted	4	0.0634118	0.0729202	0.384516	1.06547	0.923567	1.22917	4.60118	3	0.203441	NA	NA	NA	0.808719
MET	MR Egger	4	0.378661	0.340203	0.381534	1.46033	0.749659	2.8447	3.17158	2	0.204786	-0.0370754	0.0390482	0.442593	NA
MET	Weighted median	4	0.0640134	0.0660235	0.332268	1.06611	0.9367	1.21339	NA	NA	NA	NA	NA	NA	NA
METAP1	Wald ratio	1	0.341985	0.141985	0.0160137	1.40774	1.06577	1.85944	NA	NA	NA	NA	NA	NA	0.24501
METTL24	MR Egger	5	0.284303	0.205034	0.259634	1.32884	0.889084	1.98609	5.15675	3	0.160673	-0.0527631	0.0314599	0.192106	NA
METTL24	Weighted median	5	0.0460918	0.0862266	0.592966	1.04717	0.884341	1.23998	NA	NA	NA	NA	NA	NA	NA
METTL24	Inverse variance weighted	5	-0.0211181	0.113572	0.852489	0.979103	0.783707	1.22322	9.99179	4	0.0405663	NA	NA	NA	0.950315
MFAP2	Inverse variance weighted	5	0.0299155	0.0365575	0.413178	1.03037	0.959122	1.10691	0.936587	4	0.919254	NA	NA	NA	0.833773
MFAP2	MR Egger	5	0.00307693	0.0671655	0.96634	1.00308	0.879354	1.14422	0.709701	3	0.87092	0.00500105	0.0104992	0.666384	NA
MFAP2	Weighted median	5	0.0274423	0.0379327	0.469405	1.02782	0.954177	1.10715	NA	NA	NA	NA	NA	NA	NA
MFAP4	Inverse variance weighted	4	-0.0826169	0.0692335	0.232749	0.920704	0.803873	1.05451	2.89391	3	0.408274	NA	NA	NA	0.736592
MFAP4	MR Egger	4	-0.12267	0.120006	0.4142	0.884556	0.699157	1.11912	2.6329	2	0.268085	0.0142132	0.0319203	0.69968	NA
MFAP4	Weighted median	4	-0.0992982	0.0749503	0.18522	0.905473	0.781765	1.04876	NA	NA	NA	NA	NA	NA	NA
MFGE8	MR Egger	9	0.15305	0.0617331	0.0422581	1.16538	1.03257	1.31528	3.28102	7	0.857846	-0.025257	0.0094663	0.0320884	NA
MFGE8	Weighted median	9	0.0503251	0.036856	0.172111	1.05161	0.978326	1.13039	NA	NA	NA	NA	NA	NA	NA
MFGE8	Inverse variance weighted	9	0.0146555	0.0381647	0.700974	1.01476	0.941626	1.09358	10.3997	8	0.238083	NA	NA	NA	0.91783
MFNG	Wald ratio	1	-0.0849942	0.0574864	0.139271	0.918518	0.820643	1.02807	NA	NA	NA	NA	NA	NA	0.636854
MGAT1	Wald ratio	1	0.124204	0.211783	0.557562	1.13225	0.747597	1.7148	NA	NA	NA	NA	NA	NA	0.889569
MGAT2	Wald ratio	1	-0.100763	0.0694656	0.146905	0.904147	0.789058	1.03602	NA	NA	NA	NA	NA	NA	0.649923
MGAT4B	MR Egger	19	0.00672804	0.0403226	0.869453	1.00675	0.930248	1.08955	34.9924	17	0.00623549	-0.00385725	0.0112412	0.735703	NA
MGAT4B	Weighted median	19	0.0227277	0.0278121	0.413821	1.02299	0.968716	1.0803	NA	NA	NA	NA	NA	NA	NA
MGAT4B	Inverse variance weighted	19	-0.00108516	0.0324525	0.973325	0.998915	0.937356	1.06452	35.2348	18	0.00882946	NA	NA	NA	0.992114
MGAT4C	Wald ratio	1	0.158643	0.169584	0.349539	1.17192	0.840514	1.634	NA	NA	NA	NA	NA	NA	0.798818
MGP	MR Egger	3	-1.35896	1.20918	0.462914	0.256929	0.024018	2.74845	2.2156	1	0.136622	0.333849	0.295797	0.461573	NA
MGP	Weighted median	3	-0.00147676	0.0391672	0.969924	0.998524	0.924738	1.0782	NA	NA	NA	NA	NA	NA	NA
MGP	Inverse variance weighted	3	0.0042662	0.060684	0.943953	1.00428	0.891656	1.13112	5.03791	2	0.0805436	NA	NA	NA	0.980259
MIA	Inverse variance weighted	23	-0.0144026	0.0160463	0.369418	0.985701	0.955182	1.01719	25.9427	22	0.25415	NA	NA	NA	0.804152
MIA	MR Egger	23	-0.00822847	0.0239114	0.734176	0.991805	0.946395	1.03939	25.7885	21	0.214627	-0.00403237	0.01138	0.72662	NA
MIA	Weighted median	23	0.00130883	0.0203098	0.948617	1.00131	0.962233	1.04197	NA	NA	NA	NA	NA	NA	NA
MICA	MR Egger	34	-0.356236	0.129858	0.00988306	0.700307	0.542939	0.903287	418.566	32	6.86e-69	0.208904	0.0731173	0.00745369	NA
MICA	Weighted median	34	-0.0172292	0.0333536	0.605462	0.982918	0.920717	1.04932	NA	NA	NA	NA	NA	NA	NA
MICB	MR Egger	17	2.09263	0.501245	0.000813	8.10617	3.03492	21.6513	1113.04	15	7.67e-228	-0.906994	0.264546	0.003733	NA
MICB	Weighted median	17	-0.002632	0.0560103	0.96252	0.997371	0.893676	1.1131	NA	NA	NA	NA	NA	NA	NA
MIF	Wald ratio	1	0.156662	0.139092	0.260032	1.1696	0.890512	1.53616	NA	NA	NA	NA	NA	NA	0.771095
MINPP1	Inverse variance weighted	2	-0.0678792	0.0964919	0.481763	0.934373	0.773366	1.1289	NA	NA	NA	NA	NA	NA	0.869555
MLN	Inverse variance weighted	15	0.0708087	0.0463754	0.126796	1.07338	0.980113	1.17551	65.6896	14	1.15e-08	NA	NA	NA	0.620792
MLN	MR Egger	15	-0.0510719	0.0804615	0.536611	0.95021	0.811577	1.11253	52.6581	13	1.04e-06	0.0304225	0.0169613	0.0961522	NA
MLN	Weighted median	15	0.0233589	0.0276406	0.398059	1.02363	0.969653	1.08062	NA	NA	NA	NA	NA	NA	NA
MMAB	MR Egger	3	0.0756393	0.100144	0.588178	1.07857	0.886351	1.31248	3.86379	1	0.0493386	-0.0220255	0.021371	0.490399	NA
MMAB	Weighted median	3	0.00246002	0.0307261	0.936187	1.00246	0.943873	1.06469	NA	NA	NA	NA	NA	NA	NA
MMAB	Inverse variance weighted	3	-0.00844949	0.0589636	0.886053	0.991586	0.883364	1.11307	7.96787	2	0.0186123	NA	NA	NA	0.964522
MMP1	MR Egger	22	0.030149	0.0462492	0.5219	1.03061	0.941294	1.1284	22.1859	20	0.330507	-0.00729585	0.0120852	0.552829	NA
MMP1	Weighted median	22	0.007408	0.0232669	0.750187	1.00744	0.962525	1.05444	NA	NA	NA	NA	NA	NA	NA
MMP1	Inverse variance weighted	22	0.00491374	0.019489	0.800941	1.00493	0.967263	1.04405	22.5902	21	0.366209	NA	NA	NA	0.938554
MMP10	MR Egger	21	0.0324073	0.0843235	0.705008	1.03294	0.875582	1.21857	27.8769	19	0.0858258	-0.00589238	0.030162	0.847187	NA
MMP10	Weighted median	21	0.0442857	0.0295864	0.134438	1.04528	0.98639	1.10769	NA	NA	NA	NA	NA	NA	NA
MMP10	Inverse variance weighted	21	0.0169523	0.0284763	0.551635	1.0171	0.961884	1.07548	27.9329	20	0.110997	NA	NA	NA	0.889569
MMP12	Inverse variance weighted	17	0.0917819	0.0237887	0.000114216	1.09613	1.04619	1.14844	21.1305	16	0.173547	NA	NA	NA	0.0102678
MMP12	MR Egger	17	0.0639818	0.0393004	0.124339	1.06607	0.987038	1.15144	20.0661	15	0.169411	0.0124684	0.0139779	0.386474	NA
MMP12	Weighted median	17	0.0977828	0.0225955	1.51e-05	1.10272	1.05495	1.15266	NA	NA	NA	NA	NA	NA	NA
MMP13	Inverse variance weighted	2	-0.41349	0.143686	0.00400544	0.661338	0.499017	0.876459	NA	NA	NA	NA	NA	NA	0.132032
MMP16	Wald ratio	1	-0.127325	0.157368	0.418463	0.880448	0.646769	1.19855	NA	NA	NA	NA	NA	NA	0.840588
MMP19	MR Egger	11	-0.0299097	0.123817	0.814532	0.970533	0.761404	1.2371	19.3703	9	0.0222223	0.0145492	0.0284865	0.621824	NA
MMP19	Weighted median	11	-0.00185852	0.0696513	0.978712	0.998143	0.870772	1.14415	NA	NA	NA	NA	NA	NA	NA
MMP19	Inverse variance weighted	11	0.0239776	0.0623573	0.700593	1.02427	0.906429	1.15743	19.9317	10	0.0299053	NA	NA	NA	0.91783
MMP2	Wald ratio	1	0.125786	0.0985325	0.201745	1.13404	0.93488	1.37563	NA	NA	NA	NA	NA	NA	0.714736
MMP7	Inverse variance weighted	7	-0.0489169	0.0298561	0.101334	0.95226	0.898135	1.00965	6.41984	6	0.377838	NA	NA	NA	0.574226
MMP7	MR Egger	7	-0.0880795	0.0480098	0.126018	0.915688	0.833452	1.00604	5.28255	5	0.38238	0.0126434	0.0121861	0.347038	NA
MMP7	Weighted median	7	-0.0614233	0.0309837	0.0474299	0.940425	0.885014	0.999305	NA	NA	NA	NA	NA	NA	NA
MMP8	Inverse variance weighted	4	0.0525397	0.0738854	0.477024	1.05394	0.911854	1.21818	10.6154	3	0.0139984	NA	NA	NA	0.864576
MMP8	MR Egger	4	0.17687	0.130732	0.308725	1.19348	0.923703	1.54204	6.47659	2	0.0392307	-0.0610737	0.0540228	0.375592	NA
MMP8	Weighted median	4	0.0599661	0.0382829	0.117257	1.0618	0.985044	1.14454	NA	NA	NA	NA	NA	NA	NA
MMP9	Wald ratio	1	-0.0980975	0.128419	0.444933	0.906561	0.704831	1.16603	NA	NA	NA	NA	NA	NA	0.858229
MPG	Wald ratio	1	0.00996441	0.191459	0.958493	1.01001	0.693992	1.46994	NA	NA	NA	NA	NA	NA	0.986293
MPO	Inverse variance weighted	17	-0.0224058	0.0253948	0.377614	0.977843	0.930364	1.02775	10.4879	16	0.839939	NA	NA	NA	0.808719
MPO	MR Egger	17	-0.0251001	0.0397087	0.536833	0.975212	0.902191	1.05414	10.4801	15	0.788504	0.0012119	0.0137311	0.930838	NA
MPO	Weighted median	17	-0.0139406	0.0323556	0.666574	0.986156	0.925559	1.05072	NA	NA	NA	NA	NA	NA	NA
MPPED2	Inverse variance weighted	3	-0.0777823	0.0674258	0.248665	0.925166	0.810635	1.05588	2.09384	2	0.351017	NA	NA	NA	0.764294
MPPED2	MR Egger	3	0.00269161	0.153193	0.988816	1.0027	0.742623	1.35385	1.51365	1	0.218583	-0.00895763	0.0144683	0.647084	NA
MPPED2	Weighted median	3	-0.0536327	0.0712971	0.451906	0.94778	0.824173	1.08993	NA	NA	NA	NA	NA	NA	NA
MPST	Inverse variance weighted	6	-0.0507771	0.0640738	0.428082	0.950491	0.838315	1.07768	3.21378	5	0.667066	NA	NA	NA	0.845748
MPST	MR Egger	6	-0.181338	0.105146	0.159682	0.834154	0.678804	1.02506	0.761153	4	0.943579	0.0247213	0.0157854	0.192389	NA
MPST	Weighted median	6	-0.0768077	0.0795961	0.334561	0.926068	0.792299	1.08242	NA	NA	NA	NA	NA	NA	NA
MRC1	Inverse variance weighted	33	-0.029459	0.0299268	0.324935	0.970971	0.915655	1.02963	37.543	32	0.230012	NA	NA	NA	0.787701
MRC1	MR Egger	33	-0.0156015	0.0656177	0.813629	0.98452	0.865704	1.11964	37.4744	31	0.196407	-0.00343662	0.0144242	0.813251	NA
MRC1	Weighted median	33	-0.0166115	0.0421973	0.69383	0.983526	0.905454	1.06833	NA	NA	NA	NA	NA	NA	NA
MRC2	Inverse variance weighted	8	-0.0834026	0.0577809	0.1489	0.919981	0.821475	1.0303	5.39648	7	0.611697	NA	NA	NA	0.654021
MRC2	MR Egger	8	0.0140401	0.120802	0.911268	1.01414	0.80033	1.28507	4.55281	6	0.602305	-0.0262309	0.0285579	0.393774	NA
MRC2	Weighted median	8	-0.069862	0.0784099	0.372937	0.932522	0.799679	1.08743	NA	NA	NA	NA	NA	NA	NA
MRE11A	Wald ratio	1	-0.293233	0.231579	0.205429	0.745848	0.473725	1.17429	NA	NA	NA	NA	NA	NA	0.718416
MRVI1	Inverse variance weighted	2	-0.0907924	0.186058	0.625566	0.913207	0.634152	1.31506	NA	NA	NA	NA	NA	NA	0.901624
MSMB	MR Egger	9	0.081653	0.0450518	0.112814	1.08508	0.993373	1.18525	3.91872	7	0.78909	-0.0288898	0.0144255	0.0852802	NA
MSMB	Weighted median	9	0.0152865	0.0259938	0.556477	1.0154	0.964967	1.06848	NA	NA	NA	NA	NA	NA	NA
MSMB	Inverse variance weighted	9	0.00343967	0.0224599	0.878282	1.00345	0.960231	1.04861	7.92949	8	0.440388	NA	NA	NA	0.96062
MSMP	Wald ratio	1	-0.0705128	0.150641	0.639724	0.931916	0.693663	1.252	NA	NA	NA	NA	NA	NA	0.904182
MSR1	Inverse variance weighted	9	-0.020293	0.0263555	0.441318	0.979912	0.930578	1.03186	11.0632	8	0.198146	NA	NA	NA	0.854704
MSR1	MR Egger	9	-0.0130752	0.0370644	0.734644	0.98701	0.91785	1.06138	10.9253	7	0.14191	-0.00336512	0.0113229	0.774943	NA
MSR1	Weighted median	9	-0.0287586	0.0252514	0.254748	0.971651	0.924732	1.02095	NA	NA	NA	NA	NA	NA	NA
MST1	MR Egger	47	-0.0264028	0.02883	0.364648	0.973943	0.920434	1.03056	40.5833	45	0.659387	0.0155181	0.0191448	0.421884	NA
MST1	Weighted median	47	-0.00039	0.0153709	0.979753	0.99961	0.969944	1.03018	NA	NA	NA	NA	NA	NA	NA
MST1	Inverse variance weighted	47	-0.00474111	0.0108157	0.661129	0.99527	0.974394	1.01659	41.2403	46	0.671575	NA	NA	NA	0.913943
MTHFD1	Inverse variance weighted	6	-0.105979	0.0672191	0.114883	0.899444	0.788417	1.02611	5.78397	5	0.327811	NA	NA	NA	0.603024
MTHFD1	MR Egger	6	-0.41014	0.205925	0.117223	0.663557	0.443192	0.993494	3.38094	4	0.496211	0.0400874	0.02586	0.196035	NA
MTHFD1	Weighted median	6	-0.0860174	0.0790042	0.276255	0.917578	0.785947	1.07125	NA	NA	NA	NA	NA	NA	NA
MTHFD2	Inverse variance weighted	2	0.0889873	0.129758	0.492844	1.09307	0.847606	1.40961	NA	NA	NA	NA	NA	NA	0.871382
MTHFS	Inverse variance weighted	14	-0.0281832	0.0243574	0.247243	0.97221	0.926887	1.01975	6.62028	13	0.920646	NA	NA	NA	0.762457
MTHFS	MR Egger	14	-0.0202271	0.0370178	0.594794	0.979976	0.911392	1.05372	6.53882	12	0.886527	-0.00242131	0.00848343	0.780192	NA
MTHFS	Weighted median	14	-0.031878	0.0283459	0.260755	0.968625	0.916278	1.02396	NA	NA	NA	NA	NA	NA	NA
MTHFSD	Inverse variance weighted	13	-0.0436199	0.0274452	0.111983	0.957318	0.907182	1.01022	10.3938	12	0.581455	NA	NA	NA	0.603024
MTHFSD	MR Egger	13	-0.0165761	0.0711687	0.820106	0.983561	0.855502	1.13079	10.2242	11	0.510343	-0.00720791	0.0175012	0.688359	NA
MTHFSD	Weighted median	13	-0.0341187	0.0289638	0.238806	0.966457	0.91312	1.02291	NA	NA	NA	NA	NA	NA	NA
MTRF1L	Inverse variance weighted	2	-0.0253947	0.0680152	0.708875	0.974925	0.853248	1.11395	NA	NA	NA	NA	NA	NA	0.91783
MUC16	MR Egger	3	-0.749767	0.771912	0.509264	0.472476	0.104068	2.14509	0.653623	1	0.41882	0.195217	0.194047	0.498087	NA
MUC16	Weighted median	3	0.0288336	0.0672784	0.668235	1.02925	0.902098	1.17433	NA	NA	NA	NA	NA	NA	NA
MUC16	Inverse variance weighted	3	0.0240951	0.0643536	0.708094	1.02439	0.902995	1.1621	1.66572	2	0.434805	NA	NA	NA	0.91783
MUSK	Wald ratio	1	-0.0902141	0.143731	0.530227	0.913736	0.689405	1.21106	NA	NA	NA	NA	NA	NA	0.887417
MVD	Inverse variance weighted	2	-0.237673	0.199957	0.234589	0.788461	0.532811	1.16677	NA	NA	NA	NA	NA	NA	0.736592
MX1	Inverse variance weighted	8	-0.0350118	0.0317244	0.269757	0.965594	0.907382	1.02754	9.80827	7	0.199701	NA	NA	NA	0.771095
MX1	MR Egger	8	-0.0793006	0.056775	0.211968	0.923762	0.82648	1.0325	8.53988	6	0.201156	0.0111593	0.0118211	0.381608	NA
MX1	Weighted median	8	-0.0528399	0.0277827	0.0571847	0.948532	0.898262	1.00162	NA	NA	NA	NA	NA	NA	NA
MXRA7	MR Egger	7	-0.137658	0.0959512	0.210849	0.871397	0.722006	1.0517	9.1181	5	0.104445	0.0388121	0.0263125	0.200216	NA
MXRA7	Weighted median	7	0.0259516	0.0320658	0.418329	1.02629	0.963775	1.09286	NA	NA	NA	NA	NA	NA	NA
MXRA7	Inverse variance weighted	7	-0.00782502	0.0417748	0.851414	0.992206	0.914202	1.07686	13.0858	6	0.0416928	NA	NA	NA	0.950271
MXRA8	Wald ratio	1	-0.0550884	0.100609	0.584001	0.946401	0.777026	1.1527	NA	NA	NA	NA	NA	NA	0.890049
MYBPC1	Wald ratio	1	0.159774	0.117481	0.17383	1.17325	0.931938	1.47704	NA	NA	NA	NA	NA	NA	0.69182
MYOC	Inverse variance weighted	17	-0.0281566	0.0342497	0.411021	0.972236	0.909113	1.03974	23.0255	16	0.113056	NA	NA	NA	0.832999
MYOC	MR Egger	17	0.0893673	0.111124	0.433837	1.09348	0.87947	1.35957	21.2752	15	0.128265	-0.0487353	0.0438712	0.284114	NA
MYOC	Weighted median	17	0.0111685	0.0326354	0.732186	1.01123	0.948573	1.07803	NA	NA	NA	NA	NA	NA	NA
MYOM2	Inverse variance weighted	2	-0.0197224	0.374562	0.958007	0.980471	0.470545	2.043	NA	NA	NA	NA	NA	NA	0.986293
MYZAP	Wald ratio	1	0.0656425	0.138268	0.634967	1.06784	0.814352	1.40025	NA	NA	NA	NA	NA	NA	0.901624
NAAA	Inverse variance weighted	26	0.0344259	0.0174149	0.0480637	1.03503	1.00029	1.07096	20.2882	25	0.731547	NA	NA	NA	0.445681
NAAA	MR Egger	26	0.0514497	0.0326599	0.128275	1.0528	0.987515	1.12239	19.9086	24	0.701962	-0.00633867	0.0102877	0.543601	NA
NAAA	Weighted median	26	0.0392627	0.0211038	0.0628208	1.04004	0.997901	1.08397	NA	NA	NA	NA	NA	NA	NA
NADK	Wald ratio	1	0.033871	0.0782258	0.665022	1.03445	0.887407	1.20586	NA	NA	NA	NA	NA	NA	0.913943
NAGK	Inverse variance weighted	7	0.0953246	0.051077	0.0620008	1.10002	0.995225	1.21584	7.486	6	0.278227	NA	NA	NA	0.503688
NAGK	MR Egger	7	0.0341451	0.102662	0.752931	1.03473	0.846138	1.26537	6.82167	5	0.234245	0.00710602	0.0101834	0.516408	NA
NAGK	Weighted median	7	0.0857244	0.0525762	0.103	1.08951	0.982824	1.20777	NA	NA	NA	NA	NA	NA	NA
NAGLU	Inverse variance weighted	19	0.0189422	0.0236559	0.423283	1.01912	0.972949	1.06749	34.1488	18	0.012073	NA	NA	NA	0.843229
NAGLU	MR Egger	19	0.0351708	0.0348999	0.327699	1.0358	0.967313	1.10913	33.3411	17	0.0102005	-0.0131559	0.0205003	0.5296	NA
NAGLU	Weighted median	19	0.0321688	0.0204364	0.115465	1.03269	0.992145	1.0749	NA	NA	NA	NA	NA	NA	NA
NAGPA	Inverse variance weighted	27	-0.0300502	0.0210637	0.153685	0.970397	0.93115	1.0113	26.1291	26	0.456025	NA	NA	NA	0.661663
NAGPA	MR Egger	27	-0.0750216	0.0325945	0.0299653	0.927723	0.870309	0.988925	22.872	25	0.58504	0.0134357	0.00744461	0.0831725	NA
NAGPA	Weighted median	27	-0.0436331	0.0239041	0.0679494	0.957305	0.913488	1.00322	NA	NA	NA	NA	NA	NA	NA
NANS	Inverse variance weighted	3	-0.0640089	0.0921366	0.487233	0.937997	0.78302	1.12365	1.00797	2	0.604118	NA	NA	NA	0.869555
NANS	MR Egger	3	-0.0368524	0.156554	0.852821	0.963818	0.709143	1.30996	0.961935	1	0.3267	-0.0042206	0.0196713	0.865449	NA
NANS	Weighted median	3	-0.0690482	0.106215	0.515642	0.933282	0.75788	1.14928	NA	NA	NA	NA	NA	NA	NA
NAP1L4	Wald ratio	1	-0.145786	0.0620729	0.0188429	0.864343	0.76533	0.976166	NA	NA	NA	NA	NA	NA	0.26612
NAPG	Wald ratio	1	0.184319	0.125172	0.140878	1.2024	0.940806	1.53673	NA	NA	NA	NA	NA	NA	0.637967
NBL1	Wald ratio	1	-0.0131086	0.192884	0.945817	0.986977	0.676271	1.44043	NA	NA	NA	NA	NA	NA	0.98053
NCAM1	Inverse variance weighted	7	-0.0244283	0.0375691	0.515548	0.975868	0.906591	1.05044	12.0606	6	0.0606302	NA	NA	NA	0.880128
NCAM1	MR Egger	7	-0.0292792	0.0650379	0.671423	0.971145	0.854915	1.10318	12.0383	5	0.0342667	0.000974	0.0101178	0.927051	NA
NCAM1	Weighted median	7	-0.019961	0.0377413	0.596882	0.980237	0.910343	1.0555	NA	NA	NA	NA	NA	NA	NA
NCAM2	Inverse variance weighted	24	0.0142924	0.0185235	0.44036	1.0144	0.978227	1.0519	24.4385	23	0.379871	NA	NA	NA	0.853751
NCAM2	MR Egger	24	0.0122662	0.0320511	0.705609	1.01234	0.950703	1.07798	24.4317	22	0.325016	0.000567	0.00723849	0.938252	NA
NCAM2	Weighted median	24	0.0126313	0.0206208	0.540174	1.01271	0.972597	1.05448	NA	NA	NA	NA	NA	NA	NA
NCAN	Wald ratio	1	-0.0683248	0.050944	0.179863	0.933957	0.845206	1.03203	NA	NA	NA	NA	NA	NA	0.698476
NCF1	MR Egger	15	0.105788	0.0695991	0.152464	1.11159	0.969838	1.27405	16.7776	13	0.20967	-0.0357496	0.025428	0.1832	NA
NCF1	Weighted median	15	0.0306791	0.0334321	0.358801	1.03115	0.965752	1.10099	NA	NA	NA	NA	NA	NA	NA
NCF1	Inverse variance weighted	15	0.0196472	0.034147	0.56504	1.01984	0.953819	1.09043	19.3286	14	0.152769	NA	NA	NA	0.889569
NCR1	MR Egger	7	0.00151919	0.0537881	0.97856	1.00152	0.90131	1.11287	2.92841	5	0.711022	0.00215764	0.0111206	0.853795	NA
NCR1	Weighted median	7	0.00635233	0.0419244	0.879567	1.00637	0.926984	1.09256	NA	NA	NA	NA	NA	NA	NA
NCR1	Inverse variance weighted	7	0.00892224	0.0379117	0.813943	1.00896	0.936707	1.08679	2.96605	6	0.813095	NA	NA	NA	0.941944
NCR3	MR Egger	8	-0.780333	0.336176	0.0593514	0.458254	0.237108	0.885656	46.8972	6	1.96e-08	0.18601	0.0798088	0.0585851	NA
NCR3	Weighted median	8	0.0616589	0.0697955	0.377008	1.0636	0.927613	1.21952	NA	NA	NA	NA	NA	NA	NA
NDE1	Wald ratio	1	0.210928	0.13723	0.124284	1.23482	0.943609	1.61591	NA	NA	NA	NA	NA	NA	0.618441
NDRG3	Inverse variance weighted	3	0.137151	0.131889	0.298389	1.147	0.885722	1.48536	5.39021	2	0.0675351	NA	NA	NA	0.777564
NDRG3	MR Egger	3	0.659246	0.937453	0.609821	1.93333	0.307844	12.1418	4.08423	1	0.0432851	-0.149576	0.264514	0.672366	NA
NDRG3	Weighted median	3	0.122358	0.0890082	0.16923	1.13016	0.949236	1.34556	NA	NA	NA	NA	NA	NA	NA
NDST1	Inverse variance weighted	2	-0.0662875	0.150532	0.65968	0.935862	0.696749	1.25703	NA	NA	NA	NA	NA	NA	0.913943
NEGR1	Inverse variance weighted	2	-0.0766663	0.0668932	0.251754	0.926199	0.812388	1.05595	NA	NA	NA	NA	NA	NA	0.766696
NEGR1	Wald ratio	1	-0.0559211	0.0805921	0.487759	0.945614	0.807444	1.10743	NA	NA	NA	NA	NA	NA	0.869555
NEK7	Wald ratio	1	0.0651643	0.0671738	0.332004	1.06733	0.935666	1.21753	NA	NA	NA	NA	NA	NA	0.788344
NELL1	Inverse variance weighted	26	0.0167263	0.0198657	0.399806	1.01687	0.978034	1.05724	21.5313	25	0.662645	NA	NA	NA	0.824769
NELL1	MR Egger	26	0.00873379	0.0261555	0.741342	1.00877	0.958361	1.06184	21.3106	24	0.620342	0.00354014	0.00753592	0.642761	NA
NELL1	Weighted median	26	0.0310646	0.0304108	0.307019	1.03155	0.971863	1.09491	NA	NA	NA	NA	NA	NA	NA
NEO1	MR Egger	3	1.92406	0.920555	0.284095	6.84871	1.12724	41.6104	0.000609	1	0.980309	-0.336207	0.157028	0.278169	NA
NEO1	Weighted median	3	-0.0525379	0.053493	0.326028	0.948818	0.854376	1.0537	NA	NA	NA	NA	NA	NA	NA
NEO1	Inverse variance weighted	3	-0.0437827	0.0785236	0.577136	0.957162	0.820625	1.11642	4.58479	2	0.101024	NA	NA	NA	0.889569
NETO1	Inverse variance weighted	2	-0.193798	0.133519	0.14665	0.823824	0.634133	1.07026	NA	NA	NA	NA	NA	NA	0.649923
NFASC	Inverse variance weighted	6	0.018399	0.0248961	0.459889	1.01857	0.97006	1.0695	2.80533	5	0.729967	NA	NA	NA	0.858229
NFASC	MR Egger	6	-0.0115158	0.0396268	0.785797	0.98855	0.914677	1.06839	1.86381	4	0.76079	0.0105819	0.0109055	0.386833	NA
NFASC	Weighted median	6	0.0148802	0.0269513	0.58087	1.01499	0.962767	1.07005	NA	NA	NA	NA	NA	NA	NA
NFKB1	Wald ratio	1	0.721461	0.144597	6.05e-07	2.05744	1.54969	2.73155	NA	NA	NA	NA	NA	NA	0.000159
NHEJ1	Inverse variance weighted	3	-0.184915	0.12031	0.124295	0.831175	0.656572	1.05221	3.39573	2	0.183074	NA	NA	NA	0.618441
NHEJ1	MR Egger	3	1.61889	0.99241	0.350101	5.04747	0.721635	35.3045	0.0632174	1	0.801481	-0.522076	0.285988	0.319039	NA
NHEJ1	Weighted median	3	-0.141283	0.102722	0.169008	0.868243	0.709909	1.06189	NA	NA	NA	NA	NA	NA	NA
NID1	Inverse variance weighted	7	0.0885104	0.0923939	0.338079	1.09255	0.911575	1.30944	12.7955	6	0.0464007	NA	NA	NA	0.793098
NID1	MR Egger	7	-0.215023	0.114617	0.119487	0.806523	0.644248	1.00967	2.70889	5	0.744758	0.0558968	0.0176001	0.02465	NA
NID1	Weighted median	7	0.0433894	0.0952058	0.648575	1.04434	0.866569	1.25859	NA	NA	NA	NA	NA	NA	NA
NID2	MR Egger	19	-0.0179131	0.0564122	0.754702	0.982246	0.87943	1.09708	18.4013	17	0.363956	0.00829332	0.014081	0.563624	NA
NID2	Weighted median	19	0.0134573	0.0276352	0.626285	1.01355	0.96011	1.06996	NA	NA	NA	NA	NA	NA	NA
NID2	Inverse variance weighted	19	0.0123979	0.022681	0.58464	1.01248	0.968451	1.0585	18.7768	18	0.405686	NA	NA	NA	0.890049
NIT2	Inverse variance weighted	3	-0.0769461	0.0740642	0.298846	0.92594	0.800826	1.0706	1.47972	2	0.47718	NA	NA	NA	0.777564
NIT2	MR Egger	3	-0.281036	0.185512	0.371432	0.755001	0.524852	1.08607	0.039912	1	0.841653	0.0272535	0.0227128	0.442305	NA
NIT2	Weighted median	3	-0.0314307	0.083197	0.705589	0.969058	0.823249	1.14069	NA	NA	NA	NA	NA	NA	NA
NLGN1	Inverse variance weighted	2	0.0701841	0.100234	0.4838	1.07271	0.881373	1.30557	NA	NA	NA	NA	NA	NA	0.869555
NLGN2	MR Egger	3	0.11627	0.121949	0.515174	1.1233	0.884484	1.42659	0.520104	1	0.470797	-0.0151069	0.0158277	0.514831	NA
NLGN2	Weighted median	3	0.00988124	0.0822438	0.904368	1.00993	0.859575	1.18658	NA	NA	NA	NA	NA	NA	NA
NLGN2	Inverse variance weighted	3	0.0216306	0.0709925	0.760603	1.02187	0.889127	1.17442	1.4311	2	0.488923	NA	NA	NA	0.926185
NMB	Inverse variance weighted	2	-0.0294835	0.0649316	0.649779	0.970947	0.854918	1.10272	NA	NA	NA	NA	NA	NA	0.90791
NME2	Wald ratio	1	-0.0283768	0.0644154	0.659554	0.972022	0.856731	1.10283	NA	NA	NA	NA	NA	NA	0.913943
NME4	MR Egger	3	-0.239141	0.80097	0.815291	0.787303	0.163811	3.78392	1.46113	1	0.22675	0.0340614	0.125844	0.831722	NA
NME4	Weighted median	3	-0.0313975	0.0605536	0.604104	0.96909	0.860637	1.09121	NA	NA	NA	NA	NA	NA	NA
NME4	Inverse variance weighted	3	-0.0231726	0.0577293	0.688125	0.977094	0.872562	1.09415	1.56817	2	0.456536	NA	NA	NA	0.917366
NMRAL1	MR Egger	24	0.0137466	0.032315	0.674682	1.01384	0.951619	1.08013	16.6648	22	0.781581	-0.00580357	0.0110566	0.604905	NA
NMRAL1	Weighted median	24	-0.0273175	0.0303902	0.368711	0.973052	0.916785	1.03277	NA	NA	NA	NA	NA	NA	NA
NMRAL1	Inverse variance weighted	24	0.00107856	0.0214893	0.959971	1.00108	0.95979	1.04414	16.9403	23	0.81217	NA	NA	NA	0.986293
NMT1	Wald ratio	1	-0.264642	0.199566	0.184811	0.767481	0.519031	1.13486	NA	NA	NA	NA	NA	NA	0.698476
NMT2	Wald ratio	1	0.220899	0.150794	0.142945	1.2472	0.928063	1.67608	NA	NA	NA	NA	NA	NA	0.641679
NNMT	Wald ratio	1	-0.0416994	0.162077	0.796961	0.959158	0.698116	1.31781	NA	NA	NA	NA	NA	NA	0.938554
NOG	Inverse variance weighted	8	-0.0502482	0.0352385	0.153883	0.950993	0.887528	1.019	1.77608	7	0.971189	NA	NA	NA	0.661663
NOG	MR Egger	8	-0.0136197	0.0560825	0.816209	0.986473	0.883785	1.10109	1.07125	6	0.982766	-0.02352	0.0280152	0.433336	NA
NOG	Weighted median	8	-0.0354434	0.039897	0.37434	0.965177	0.892578	1.04368	NA	NA	NA	NA	NA	NA	NA
NOTCH1	Inverse variance weighted	2	0.235798	0.0882215	0.00752215	1.26592	1.0649	1.50488	NA	NA	NA	NA	NA	NA	0.161585
NOTCH3	Wald ratio	1	-0.230088	0.117699	0.0505964	0.794463	0.630792	1.0006	NA	NA	NA	NA	NA	NA	0.455367
NOTUM	Inverse variance weighted	3	-0.0925145	0.0835157	0.26797	0.911636	0.773983	1.07377	0.840366	2	0.656927	NA	NA	NA	0.771095
NOTUM	MR Egger	3	-0.181433	0.149029	0.437774	0.834074	0.622801	1.11702	0.321391	1	0.570773	0.0120271	0.0166951	0.602567	NA
NOTUM	Weighted median	3	-0.0875804	0.0866986	0.312414	0.916145	0.772974	1.08583	NA	NA	NA	NA	NA	NA	NA
NOV	Wald ratio	1	0.309554	0.145223	0.0330415	1.36282	1.02523	1.81156	NA	NA	NA	NA	NA	NA	0.356834
NPL	MR Egger	4	-0.0258974	0.123995	0.853899	0.974435	0.764199	1.24251	0.695542	2	0.706261	0.0091251	0.0474227	0.86518	NA
NPL	Weighted median	4	-0.0110405	0.0539539	0.837863	0.98902	0.889772	1.09934	NA	NA	NA	NA	NA	NA	NA
NPL	Inverse variance weighted	4	-0.00415771	0.0510902	0.93514	0.995851	0.90096	1.10074	0.732568	3	0.865518	NA	NA	NA	0.976445
NPNT	Inverse variance weighted	3	-0.116129	0.0507334	0.0220785	0.89036	0.806084	0.983447	1.44707	2	0.485033	NA	NA	NA	0.28749
NPNT	MR Egger	3	-0.15206	0.127049	0.443103	0.858937	0.6696	1.10181	1.31411	1	0.251652	0.00611828	0.0192342	0.803938	NA
NPNT	Weighted median	3	-0.121785	0.0561019	0.029948	0.885339	0.793149	0.988245	NA	NA	NA	NA	NA	NA	NA
NPPA	Wald ratio	1	-0.085758	0.150842	0.569677	0.917816	0.682899	1.23355	NA	NA	NA	NA	NA	NA	0.889569
NPPB	Wald ratio	1	-0.144912	0.102876	0.158953	0.865099	0.707124	1.05837	NA	NA	NA	NA	NA	NA	0.673403
NPPB	Inverse variance weighted	5	-0.0452938	0.0338932	0.181428	0.955717	0.894291	1.02136	0.571957	4	0.966128	NA	NA	NA	0.698476
NPPB	MR Egger	5	-0.0652279	0.0604935	0.35989	0.936854	0.832106	1.05479	0.413689	3	0.9374	0.00424796	0.0106778	0.717374	NA
NPPB	Weighted median	5	-0.047399	0.0344244	0.168543	0.953707	0.891481	1.02028	NA	NA	NA	NA	NA	NA	NA
NPTX1	Inverse variance weighted	14	0.0250794	0.035108	0.475011	1.0254	0.95721	1.09844	19.934	13	0.0968689	NA	NA	NA	0.863571
NPTX1	MR Egger	14	0.134192	0.0448269	0.0111998	1.14361	1.04742	1.24864	10.0589	12	0.610793	-0.0315901	0.0100527	0.00849298	NA
NPTX1	Weighted median	14	0.0426758	0.0332786	0.199709	1.0436	0.977702	1.11394	NA	NA	NA	NA	NA	NA	NA
NPTX2	Inverse variance weighted	3	0.0506166	0.0784614	0.518853	1.05192	0.901976	1.22679	1.01079	2	0.603267	NA	NA	NA	0.882948
NPTX2	MR Egger	3	-0.0164646	0.329189	0.968186	0.98367	0.515986	1.87526	0.966764	1	0.325488	0.00818115	0.0389905	0.868332	NA
NPTX2	Weighted median	3	0.042521	0.0825335	0.606416	1.04344	0.887591	1.22665	NA	NA	NA	NA	NA	NA	NA
NPTXR	Inverse variance weighted	10	-0.0600271	0.0218443	0.00599691	0.941739	0.90227	0.982935	8.90903	9	0.445713	NA	NA	NA	0.152921
NPTXR	MR Egger	10	-0.0621694	0.0299161	0.0713226	0.939724	0.886207	0.996472	8.89503	8	0.351228	0.00151339	0.0134856	0.913412	NA
NPTXR	Weighted median	10	-0.0520878	0.02406	0.0303944	0.949246	0.905521	0.995082	NA	NA	NA	NA	NA	NA	NA
NPW	Inverse variance weighted	10	-0.0443135	0.020511	0.0307358	0.956654	0.918958	0.995896	4.21955	9	0.896377	NA	NA	NA	0.339945
NPW	MR Egger	10	-0.049263	0.0312315	0.153367	0.951931	0.895407	1.01202	4.17538	8	0.840963	0.00225533	0.0107321	0.838806	NA
NPW	Weighted median	10	-0.0490073	0.0216492	0.0235926	0.952174	0.912616	0.993447	NA	NA	NA	NA	NA	NA	NA
NQO1	MR Egger	16	-0.0169757	0.0539674	0.757738	0.983168	0.884483	1.09286	26.0159	14	0.0257666	0.00337577	0.0247091	0.893276	NA
NQO1	Weighted median	16	-0.0141894	0.0185223	0.443635	0.985911	0.950761	1.02236	NA	NA	NA	NA	NA	NA	NA
NQO1	Inverse variance weighted	16	-0.0102602	0.0215367	0.633786	0.989792	0.948881	1.03247	26.0506	15	0.0374942	NA	NA	NA	0.901624
NQO2	MR Egger	42	-0.00951138	0.0253577	0.709576	0.990534	0.942507	1.04101	46.5256	40	0.221551	0.0023441	0.00704348	0.74102	NA
NQO2	Weighted median	42	-0.014713	0.0171952	0.392194	0.985395	0.952738	1.01917	NA	NA	NA	NA	NA	NA	NA
NQO2	Inverse variance weighted	42	-0.00260038	0.0143942	0.856638	0.997403	0.969657	1.02594	46.6544	41	0.251197	NA	NA	NA	0.951298
NRBP1	Wald ratio	1	0.424299	0.194393	0.0290585	1.52852	1.04424	2.23739	NA	NA	NA	NA	NA	NA	0.338361
NRCAM	Wald ratio	1	-0.0618557	0.151694	0.683445	0.940019	0.698252	1.2655	NA	NA	NA	NA	NA	NA	0.917366
NRK1	Inverse variance weighted	5	-0.0771947	0.0559393	0.167595	0.92571	0.82958	1.03298	2.95189	4	0.565909	NA	NA	NA	0.688376
NRK1	MR Egger	5	0.11598	0.149117	0.493403	1.12297	0.838376	1.50418	0.998821	3	0.801537	-0.0238466	0.0170635	0.256675	NA
NRK1	Weighted median	5	-0.0552446	0.0610661	0.365641	0.946254	0.839512	1.06657	NA	NA	NA	NA	NA	NA	NA
NRP1	MR Egger	10	0.0382004	0.0928092	0.691438	1.03894	0.866143	1.24621	7.68814	8	0.464511	-0.00816305	0.0250721	0.753092	NA
NRP1	Weighted median	10	0.0240902	0.0299145	0.420645	1.02438	0.966048	1.08624	NA	NA	NA	NA	NA	NA	NA
NRP1	Inverse variance weighted	10	0.00931643	0.0272633	0.732561	1.00936	0.95684	1.06476	7.79414	9	0.555018	NA	NA	NA	0.920403
NRP2	Inverse variance weighted	13	-0.058399	0.0373755	0.118172	0.943273	0.876643	1.01497	7.51315	12	0.821926	NA	NA	NA	0.603024
NRP2	MR Egger	13	-0.114088	0.0673895	0.118556	0.892179	0.781788	1.01816	6.52686	11	0.836004	0.0143012	0.0144002	0.341995	NA
NRP2	Weighted median	13	-0.0585304	0.0477369	0.22016	0.94315	0.858907	1.03565	NA	NA	NA	NA	NA	NA	NA
NRXN3	Inverse variance weighted	4	0.11001	0.0899597	0.221377	1.11629	0.935839	1.33153	12.0416	3	0.00724206	NA	NA	NA	0.734987
NRXN3	Inverse variance weighted	6	0.088776	0.0744642	0.233184	1.09284	0.94443	1.26456	14.839	5	0.0110728	NA	NA	NA	0.736592
NRXN3	MR Egger	4	0.412236	0.162963	0.127144	1.51019	1.09727	2.07849	3.9797	2	0.136716	-0.0445804	0.0221481	0.181768	NA
NRXN3	Weighted median	4	0.166794	0.054298	0.00212757	1.18151	1.06223	1.31419	NA	NA	NA	NA	NA	NA	NA
NRXN3	MR Egger	6	0.401594	0.161919	0.0681957	1.4942	1.08788	2.05229	7.16954	4	0.127196	-0.0462819	0.022374	0.107406	NA
NRXN3	Weighted median	6	0.157223	0.0558913	0.00490806	1.17026	1.04883	1.30574	NA	NA	NA	NA	NA	NA	NA
NSF	Wald ratio	1	0.280731	0.11794	0.0172994	1.3241	1.05082	1.66845	NA	NA	NA	NA	NA	NA	0.258225
NSFL1C	Wald ratio	1	0.00811359	0.186613	0.96532	1.00815	0.69932	1.45335	NA	NA	NA	NA	NA	NA	0.989575
NT5C	Inverse variance weighted	12	-0.0250385	0.025146	0.319385	0.975272	0.92837	1.02454	14.8386	11	0.190005	NA	NA	NA	0.787701
NT5C	MR Egger	12	-0.0349668	0.04712	0.475107	0.965637	0.88045	1.05907	14.7436	10	0.141694	0.00706453	0.0278251	0.804724	NA
NT5C	Weighted median	12	-0.0264475	0.0245776	0.28189	0.973899	0.928096	1.02196	NA	NA	NA	NA	NA	NA	NA
NT5C2	Inverse variance weighted	3	-0.253467	0.0716037	0.0004	0.776105	0.674482	0.89304	0.659832	2	0.718984	NA	NA	NA	0.0276539
NT5C2	MR Egger	3	-0.192548	0.252348	0.585059	0.824854	0.503008	1.35263	0.596451	1	0.439936	-0.00612395	0.024325	0.84299	NA
NT5C2	Weighted median	3	-0.254784	0.0779168	0.00107569	0.775084	0.665311	0.902969	NA	NA	NA	NA	NA	NA	NA
NT5C3A	Wald ratio	1	0.164887	0.122183	0.177172	1.17926	0.928123	1.49835	NA	NA	NA	NA	NA	NA	0.697037
NT5C3L	Inverse variance weighted	25	0.0306609	0.0254064	0.227502	1.03114	0.981046	1.08378	28.6514	24	0.233527	NA	NA	NA	0.736557
NT5C3L	MR Egger	25	0.0262257	0.0604288	0.668337	1.02657	0.911909	1.15565	28.6432	23	0.192433	0.00179208	0.022051	0.935931	NA
NT5C3L	Weighted median	25	0.0442341	0.0295556	0.134486	1.04523	0.986399	1.10756	NA	NA	NA	NA	NA	NA	NA
NT5DC3	MR Egger	3	-0.233567	0.239327	0.507753	0.791704	0.495272	1.26556	0.175509	1	0.675261	0.0357567	0.0358166	0.500533	NA
NT5DC3	Weighted median	3	-0.00961252	0.0554358	0.862338	0.990434	0.888459	1.10411	NA	NA	NA	NA	NA	NA	NA
NT5DC3	Inverse variance weighted	3	0.00019	0.0495111	0.99693	1.00019	0.907691	1.10212	1.17217	2	0.556502	NA	NA	NA	0.998562
NT5E	Inverse variance weighted	4	-0.0312697	0.048084	0.51549	0.969214	0.882043	1.065	10.8233	3	0.0127206	NA	NA	NA	0.880128
NT5E	MR Egger	4	-0.13933	0.042872	0.0830549	0.869941	0.799827	0.9462	1.06929	2	0.585877	0.0426744	0.0136639	0.0890414	NA
NT5E	Weighted median	4	-0.0437659	0.0269665	0.104596	0.957178	0.907901	1.00913	NA	NA	NA	NA	NA	NA	NA
NT5M	MR Egger	3	0.352345	0.40195	0.541806	1.4224	0.646955	3.12729	0.112296	1	0.737546	-0.10535	0.123411	0.550159	NA
NT5M	Weighted median	3	0.0173375	0.0722093	0.810252	1.01749	0.88321	1.17218	NA	NA	NA	NA	NA	NA	NA
NT5M	Inverse variance weighted	3	0.0145311	0.0704441	0.836574	1.01464	0.883787	1.16486	0.841011	2	0.656715	NA	NA	NA	0.94656
NTF3	MR Egger	4	0.0751388	0.366645	0.856586	1.07803	0.525458	2.2117	0.666559	2	0.71657	-0.0128463	0.0553093	0.837937	NA
NTF3	Weighted median	4	0.0102234	0.096679	0.915784	1.01028	0.835882	1.22105	NA	NA	NA	NA	NA	NA	NA
NTF3	Inverse variance weighted	4	-0.00753003	0.087994	0.931805	0.992498	0.835272	1.17932	0.720505	3	0.868371	NA	NA	NA	0.976445
NTM	Inverse variance weighted	15	0.0145214	0.0258361	0.574076	1.01463	0.964527	1.06733	22.2764	14	0.0731101	NA	NA	NA	0.889569
NTM	MR Egger	15	0.0489764	0.0412935	0.256826	1.0502	0.968546	1.13873	20.4848	13	0.0837633	-0.00639986	0.00600196	0.305694	NA
NTM	Weighted median	15	0.0377415	0.0231228	0.102633	1.03846	0.992449	1.08661	NA	NA	NA	NA	NA	NA	NA
NTM	MR Egger	18	0.0595084	0.0323952	0.084864	1.06131	0.996022	1.13089	21.8722	16	0.147366	-0.0105091	0.00507277	0.0548208	NA
NTM	Weighted median	18	0.0344199	0.0216816	0.112395	1.03502	0.991957	1.07995	NA	NA	NA	NA	NA	NA	NA
NTM	Inverse variance weighted	18	0.0091104	0.0233721	0.696685	1.00915	0.963966	1.05646	27.7392	17	0.0480792	NA	NA	NA	0.91783
NTN1	Inverse variance weighted	12	-0.0216345	0.0249327	0.38555	0.978598	0.931925	1.02761	8.40501	11	0.676629	NA	NA	NA	0.80934
NTN1	MR Egger	12	-0.00814114	0.0384835	0.836708	0.991892	0.919828	1.0696	8.19314	10	0.609978	-0.00340673	0.00740113	0.655149	NA
NTN1	Weighted median	12	-0.00947048	0.0274648	0.730228	0.990574	0.93866	1.04536	NA	NA	NA	NA	NA	NA	NA
NTN4	Inverse variance weighted	6	-0.0239251	0.0384022	0.533276	0.976359	0.905568	1.05268	2.5954	5	0.762064	NA	NA	NA	0.889569
NTN4	MR Egger	6	-0.0320389	0.0567465	0.602506	0.968469	0.866527	1.0824	2.55769	4	0.634337	0.00163866	0.00843757	0.855476	NA
NTN4	Weighted median	6	-0.00313681	0.0426595	0.941383	0.996868	0.916907	1.0838	NA	NA	NA	NA	NA	NA	NA
NTNG1	MR Egger	20	-0.0105013	0.0412704	0.802032	0.989554	0.912661	1.07293	10.0464	18	0.930382	0.00587188	0.0146484	0.693246	NA
NTNG1	Weighted median	20	0.0113234	0.0257379	0.659972	1.01139	0.961633	1.06372	NA	NA	NA	NA	NA	NA	NA
NTNG1	Inverse variance weighted	20	0.00401112	0.0198127	0.839563	1.00402	0.965778	1.04378	10.2071	19	0.947652	NA	NA	NA	0.94656
NTRK2	MR Egger	3	-0.13744	0.317094	0.739627	0.871587	0.468161	1.62266	0.00875619	1	0.925447	0.0945934	0.188932	0.70449	NA
NTRK2	Weighted median	3	0.0139027	0.114538	0.903389	1.014	0.810105	1.26921	NA	NA	NA	NA	NA	NA	NA
NTRK2	Inverse variance weighted	3	0.0125572	0.103898	0.903801	1.01264	0.826064	1.24135	0.259431	2	0.878345	NA	NA	NA	0.965988
NTRK3	MR Egger	5	0.074756	0.103717	0.523138	1.07762	0.879389	1.32054	4.0671	3	0.254309	-0.0134064	0.013347	0.389165	NA
NTRK3	Weighted median	5	0.0375223	0.052782	0.477152	1.03824	0.936196	1.1514	NA	NA	NA	NA	NA	NA	NA
NTRK3	Inverse variance weighted	5	-0.0132237	0.0556061	0.812028	0.986863	0.884961	1.1005	5.4349	4	0.245511	NA	NA	NA	0.941944
NUCB1	Inverse variance weighted	2	-0.0986557	0.0685984	0.150388	0.906055	0.792068	1.03645	NA	NA	NA	NA	NA	NA	0.657723
NUDCD3	Wald ratio	1	0.0288336	0.142857	0.840046	1.02925	0.777893	1.36184	NA	NA	NA	NA	NA	NA	0.94656
NUDT1	Wald ratio	1	0.125639	0.104923	0.231137	1.13387	0.923106	1.39276	NA	NA	NA	NA	NA	NA	0.736592
NUDT12	Inverse variance weighted	7	-0.0195413	0.0307975	0.525749	0.980648	0.923205	1.04167	9.55611	6	0.144633	NA	NA	NA	0.88727
NUDT12	MR Egger	7	-0.0776445	0.0362055	0.0848276	0.925293	0.861908	0.993341	4.83652	5	0.436156	0.0232567	0.0107052	0.081888	NA
NUDT12	Weighted median	7	-0.0259172	0.0252939	0.305533	0.974416	0.927286	1.02394	NA	NA	NA	NA	NA	NA	NA
NUDT2	MR Egger	7	0.12336	0.106606	0.299482	1.13129	0.917973	1.39418	9.78618	5	0.0815253	-0.0343263	0.0249513	0.227335	NA
NUDT2	Weighted median	7	0.0134153	0.0348389	0.700188	1.01351	0.946609	1.08513	NA	NA	NA	NA	NA	NA	NA
NUDT2	Inverse variance weighted	7	-0.00877138	0.0495858	0.859592	0.991267	0.899461	1.09244	13.4905	6	0.035875	NA	NA	NA	0.951877
NUDT5	Wald ratio	1	-0.00140056	0.127451	0.991232	0.9986	0.777863	1.28198	NA	NA	NA	NA	NA	NA	0.99687
NUDT9	Wald ratio	1	-0.113851	0.0964467	0.237821	0.892391	0.738683	1.07808	NA	NA	NA	NA	NA	NA	0.742583
OAF	MR Egger	19	0.0129259	0.0413439	0.758353	1.01301	0.93416	1.09852	29.42	17	0.0308441	-0.00114005	0.0109889	0.918585	NA
OAF	Weighted median	19	0.0412778	0.0236674	0.0811462	1.04214	0.994903	1.09162	NA	NA	NA	NA	NA	NA	NA
OAF	Inverse variance weighted	19	0.00936698	0.022433	0.676274	1.00941	0.96599	1.05478	29.4386	18	0.0432749	NA	NA	NA	0.917366
OBP2B	Inverse variance weighted	8	-0.0420247	0.0427194	0.325244	0.958846	0.881831	1.04259	16.9718	7	0.0175787	NA	NA	NA	0.787701
OBP2B	MR Egger	8	-0.170147	0.077454	0.0704172	0.843541	0.72473	0.98183	10.6918	6	0.0983817	0.0406909	0.0216753	0.109566	NA
OBP2B	Weighted median	8	-0.0746535	0.0290205	0.0100985	0.928065	0.87675	0.982384	NA	NA	NA	NA	NA	NA	NA
OGN	Inverse variance weighted	4	0.0164648	0.0267228	0.537807	1.0166	0.964725	1.07127	0.898369	3	0.825821	NA	NA	NA	0.889569
OGN	MR Egger	4	0.0433195	0.0919207	0.683853	1.04427	0.872105	1.25043	0.805138	2	0.6686	-0.00850482	0.0278537	0.788956	NA
OGN	Weighted median	4	0.0175742	0.027252	0.519006	1.01773	0.964795	1.07357	NA	NA	NA	NA	NA	NA	NA
OLA1	Wald ratio	1	-0.109662	0.0681683	0.107683	0.896137	0.784058	1.02424	NA	NA	NA	NA	NA	NA	0.590167
OLFM1	MR Egger	3	-0.632508	0.461252	0.401124	0.531258	0.21512	1.31199	1.44324	1	0.229615	0.0913452	0.066702	0.401529	NA
OLFM1	Weighted median	3	0.011056	0.0810343	0.891476	1.01112	0.862629	1.18517	NA	NA	NA	NA	NA	NA	NA
OLFM1	Inverse variance weighted	3	-0.0101308	0.094477	0.914606	0.98992	0.822583	1.1913	4.14989	2	0.125563	NA	NA	NA	0.969117
OLFM2	MR Egger	24	-0.104209	0.0749648	0.178403	0.901037	0.777913	1.04365	66.3725	22	2.43e-06	0.0265119	0.019246	0.182204	NA
OLFM2	Weighted median	24	-0.00661371	0.0236491	0.779739	0.993408	0.948412	1.04054	NA	NA	NA	NA	NA	NA	NA
OLFM2	Inverse variance weighted	24	-0.0111479	0.0331212	0.736435	0.988914	0.926756	1.05524	72.0973	23	5.75e-07	NA	NA	NA	0.922302
OLFML3	Inverse variance weighted	2	-0.0518619	0.112901	0.645977	0.94946	0.760981	1.18462	NA	NA	NA	NA	NA	NA	0.905944
OLR1	Inverse variance weighted	2	-0.0248905	0.0861171	0.772557	0.975417	0.823922	1.15477	NA	NA	NA	NA	NA	NA	0.930274
OMD	Wald ratio	1	-0.378451	0.186999	0.0429898	0.684922	0.474749	0.988139	NA	NA	NA	NA	NA	NA	0.420379
OMG	Wald ratio	1	0.222129	0.116513	0.0565886	1.24873	0.993783	1.56909	NA	NA	NA	NA	NA	NA	0.478464
OPCML	Inverse variance weighted	5	-0.120818	0.0629878	0.0550964	0.886195	0.783273	1.00264	2.71328	4	0.606893	NA	NA	NA	0.474274
OPCML	MR Egger	5	-0.161092	0.181135	0.43933	0.851214	0.596834	1.21401	2.65704	3	0.447577	0.00329991	0.0139152	0.827817	NA
OPCML	Weighted median	5	-0.128273	0.0770321	0.0958761	0.879614	0.756347	1.02297	NA	NA	NA	NA	NA	NA	NA
OSMR	Wald ratio	1	-0.154443	0.0819672	0.0595365	0.856892	0.729716	1.00623	NA	NA	NA	NA	NA	NA	0.487987
OVCA2	Wald ratio	1	-0.0319725	0.0902607	0.723171	0.968533	0.81149	1.15597	NA	NA	NA	NA	NA	NA	0.918315
OXT	MR Egger	10	0.0186278	0.056088	0.748335	1.0188	0.91274	1.13719	8.92752	8	0.348447	-0.00662224	0.00967414	0.512979	NA
OXT	Weighted median	10	-0.00839214	0.0338338	0.804103	0.991643	0.928016	1.05963	NA	NA	NA	NA	NA	NA	NA
OXT	Inverse variance weighted	10	-0.0126799	0.0314935	0.687227	0.9874	0.928294	1.05027	9.45043	9	0.396776	NA	NA	NA	0.917366
P4HB	Inverse variance weighted	2	-0.0347531	0.0699125	0.619122	0.965844	0.842163	1.10769	NA	NA	NA	NA	NA	NA	0.901624
PACAP	MR Egger	4	-0.299958	0.258012	0.364968	0.74085	0.446793	1.22844	0.913208	2	0.633431	0.0887605	0.0768758	0.367579	NA
PACAP	Weighted median	4	0.0145451	0.0908265	0.87277	1.01465	0.849188	1.21236	NA	NA	NA	NA	NA	NA	NA
PACAP	Inverse variance weighted	4	-0.0149682	0.0751324	0.842087	0.985143	0.850248	1.14144	2.2463	3	0.522886	NA	NA	NA	0.947348
PAICS	Wald ratio	1	0.0988895	0.145426	0.496504	1.10394	0.830153	1.46803	NA	NA	NA	NA	NA	NA	0.871382
PAK4	Wald ratio	1	0.555085	0.20339	0.00634946	1.74209	1.16934	2.59537	NA	NA	NA	NA	NA	NA	0.157535
PAM	Inverse variance weighted	27	0.0449731	0.0188369	0.0169631	1.046	1.00809	1.08534	23.6828	26	0.594097	NA	NA	NA	0.255943
PAM	MR Egger	27	0.0387093	0.0440985	0.388415	1.03947	0.953397	1.13331	23.6581	25	0.539191	0.00287008	0.0182697	0.876432	NA
PAM	Weighted median	27	0.0495901	0.0263437	0.0597782	1.05084	0.997958	1.10652	NA	NA	NA	NA	NA	NA	NA
PARK7	Inverse variance weighted	3	0.236938	0.210905	0.261253	1.26736	0.838252	1.91614	15.7093	2	0.000388	NA	NA	NA	0.771095
PARK7	MR Egger	3	-0.466199	0.196353	0.253775	0.627382	0.426966	0.921873	0.677996	1	0.410278	0.0688792	0.017766	0.160701	NA
PARK7	Weighted median	3	0.209314	0.0840363	0.0127469	1.23283	1.04561	1.45357	NA	NA	NA	NA	NA	NA	NA
PARP1	Wald ratio	1	-0.474124	0.198664	0.0170071	0.62243	0.421681	0.91875	NA	NA	NA	NA	NA	NA	0.255943
PARP1	Wald ratio	1	0.0608309	0.182493	0.738883	1.06272	0.743152	1.51971	NA	NA	NA	NA	NA	NA	0.924107
PARVA	Inverse variance weighted	2	0.17806	0.106949	0.0959338	1.1949	0.968931	1.47356	NA	NA	NA	NA	NA	NA	0.553882
PATE4	Wald ratio	1	-0.00314961	0.0795276	0.968409	0.996855	0.852976	1.165	NA	NA	NA	NA	NA	NA	0.989977
PAWR	Wald ratio	1	0.178862	0.207317	0.388278	1.19586	0.796539	1.79536	NA	NA	NA	NA	NA	NA	0.811934
PCBD1	MR Egger	9	0.121838	0.115543	0.326694	1.12957	0.900661	1.41666	6.3191	7	0.503023	-0.0154828	0.0140321	0.306341	NA
PCBD1	Weighted median	9	0.0500087	0.0669169	0.454867	1.05128	0.922057	1.19861	NA	NA	NA	NA	NA	NA	NA
PCBD1	Inverse variance weighted	9	0.0092223	0.0541592	0.864789	1.00926	0.90762	1.12229	7.53656	8	0.479996	NA	NA	NA	0.953625
PCBD2	Wald ratio	1	0.0154259	0.280684	0.956172	1.01555	0.585836	1.76045	NA	NA	NA	NA	NA	NA	0.986051
PCDH10	MR Egger	3	0.120736	0.307021	0.761476	1.12833	0.618149	2.05957	1.02938	1	0.310303	-0.0156859	0.0352756	0.733632	NA
PCDH10	Weighted median	3	0.000587	0.0556683	0.991581	1.00059	0.897159	1.11594	NA	NA	NA	NA	NA	NA	NA
PCDH10	Inverse variance weighted	3	-0.0136362	0.0534983	0.798808	0.986456	0.888258	1.09551	1.23292	2	0.539851	NA	NA	NA	0.938554
PCDH9	MR Egger	7	-0.0715139	0.0980869	0.498653	0.930983	0.768155	1.12833	6.31649	5	0.27663	0.0126985	0.0159919	0.463166	NA
PCDH9	Weighted median	7	-0.00208983	0.0449323	0.962903	0.997912	0.913788	1.08978	NA	NA	NA	NA	NA	NA	NA
PCDH9	Inverse variance weighted	7	-0.000244	0.0383264	0.994915	0.999756	0.927406	1.07775	7.11303	6	0.310521	NA	NA	NA	0.998562
PCNP	Wald ratio	1	-0.286765	0.112745	0.0109755	0.750688	0.601851	0.936333	NA	NA	NA	NA	NA	NA	0.20151
PCOLCE	MR Egger	3	-0.516731	0.434679	0.445231	0.596467	0.254437	1.39827	0.23983	1	0.624329	0.0806718	0.0663128	0.438005	NA
PCOLCE	Weighted median	3	-0.00627757	0.0538322	0.907166	0.993742	0.894233	1.10432	NA	NA	NA	NA	NA	NA	NA
PCOLCE	Inverse variance weighted	3	0.00818044	0.0526267	0.876472	1.00821	0.909402	1.11776	1.71979	2	0.423207	NA	NA	NA	0.960484
PCOLCE2	Inverse variance weighted	21	-0.0367199	0.021361	0.0856107	0.963946	0.924421	1.00516	11.0034	20	0.946135	NA	NA	NA	0.531775
PCOLCE2	MR Egger	21	-0.0231836	0.0572264	0.689914	0.977083	0.873413	1.09306	10.9384	19	0.925895	-0.00496579	0.0194761	0.801487	NA
PCOLCE2	Weighted median	21	-0.0357438	0.0275357	0.194256	0.964887	0.914193	1.01839	NA	NA	NA	NA	NA	NA	NA
PCSK1	Inverse variance weighted	46	0.0266722	0.0206825	0.197189	1.02703	0.98623	1.06952	58.7929	45	0.0813531	NA	NA	NA	0.707108
PCSK1	MR Egger	46	-0.0200812	0.0393734	0.612587	0.980119	0.907326	1.05875	56.3195	44	0.10078	0.0177397	0.0127614	0.17149	NA
PCSK1	Weighted median	46	0.0719926	0.0288297	0.0125188	1.07465	1.01561	1.13712	NA	NA	NA	NA	NA	NA	NA
PCSK2	Wald ratio	1	0.0793651	0.111111	0.475051	1.0826	0.870739	1.34601	NA	NA	NA	NA	NA	NA	0.863571
PCSK7	Inverse variance weighted	26	0.0171133	0.0182416	0.348169	1.01726	0.981532	1.05429	25.819	25	0.417306	NA	NA	NA	0.798818
PCSK7	MR Egger	26	0.0389532	0.0288101	0.188958	1.03972	0.982638	1.10012	24.8258	24	0.415279	-0.00520087	0.00530746	0.336902	NA
PCSK7	Weighted median	26	0.00863811	0.0277873	0.755903	1.00868	0.955209	1.06513	NA	NA	NA	NA	NA	NA	NA
PCSK9	Inverse variance weighted	5	0.0320468	0.0462405	0.48828	1.03257	0.943098	1.13052	7.72943	4	0.102008	NA	NA	NA	0.869555
PCSK9	MR Egger	5	-0.0249986	0.072831	0.754063	0.975311	0.845567	1.12496	5.7629	3	0.123733	0.0189691	0.018748	0.386155	NA
PCSK9	Weighted median	5	0.0324685	0.0346419	0.348623	1.033	0.965191	1.10558	NA	NA	NA	NA	NA	NA	NA
PCYOX1	MR Egger	15	-0.00592079	0.0249762	0.816307	0.994097	0.946604	1.04397	11.3232	13	0.583766	0.00184779	0.00926188	0.844955	NA
PCYOX1	Weighted median	15	-0.00693732	0.018467	0.707169	0.993087	0.957784	1.02969	NA	NA	NA	NA	NA	NA	NA
PCYOX1	Inverse variance weighted	15	-0.00235089	0.0174247	0.892677	0.997652	0.964155	1.03231	11.363	14	0.657317	NA	NA	NA	0.964895
PDCD1LG2	Inverse variance weighted	8	-0.0662058	0.0543302	0.223003	0.935938	0.841396	1.0411	25.6776	7	0.000575	NA	NA	NA	0.735095
PDCD1LG2	MR Egger	8	0.18966	0.130163	0.195353	1.20884	0.936637	1.56015	14.8445	6	0.0215011	-0.079997	0.0382301	0.081315	NA
PDCD1LG2	Weighted median	8	-0.0474636	0.0297315	0.110398	0.953645	0.899661	1.01087	NA	NA	NA	NA	NA	NA	NA
PDCD5	Inverse variance weighted	7	0.0195681	0.0262154	0.455406	1.01976	0.968687	1.07353	2.39023	6	0.880545	NA	NA	NA	0.858229
PDCD5	MR Egger	7	0.024519	0.0568873	0.68441	1.02482	0.916695	1.1457	2.38061	5	0.794357	-0.00122353	0.0124768	0.925692	NA
PDCD5	Weighted median	7	0.0181953	0.0274418	0.507299	1.01836	0.965035	1.07464	NA	NA	NA	NA	NA	NA	NA
PDCD6	MR Egger	3	-0.0705864	0.127088	0.677239	0.931847	0.726383	1.19543	0.118823	1	0.730315	0.0198125	0.0325947	0.6523	NA
PDCD6	Weighted median	3	-0.0270546	0.0874974	0.757165	0.973308	0.819919	1.15539	NA	NA	NA	NA	NA	NA	NA
PDCD6	Inverse variance weighted	3	-0.00835493	0.0752954	0.911646	0.99168	0.855616	1.14938	0.488295	2	0.783372	NA	NA	NA	0.969117
PDCD6IP	Wald ratio	1	0.043711	0.0918822	0.634268	1.04468	0.872513	1.25082	NA	NA	NA	NA	NA	NA	0.901624
PDE4A	Inverse variance weighted	6	0.0513925	0.0698847	0.462103	1.05274	0.917978	1.20728	6.8505	5	0.231998	NA	NA	NA	0.858229
PDE4A	MR Egger	6	0.107918	0.213251	0.639429	1.11396	0.733408	1.69196	6.71468	4	0.151756	-0.0302013	0.106178	0.79019	NA
PDE4A	Weighted median	6	0.0935863	0.0769805	0.224094	1.09811	0.944315	1.27694	NA	NA	NA	NA	NA	NA	NA
PDE5A	Inverse variance weighted	4	0.0697311	0.0504687	0.167073	1.07222	0.971234	1.18371	3.18838	3	0.363483	NA	NA	NA	0.687773
PDE5A	Inverse variance weighted	5	0.0315041	0.0498305	0.52724	1.03201	0.935978	1.13789	4.96812	4	0.290584	NA	NA	NA	0.88727
PDE5A	MR Egger	4	0.167234	0.156491	0.39712	1.18203	0.869803	1.60634	2.60809	2	0.271431	-0.0154776	0.0232023	0.573386	NA
PDE5A	Weighted median	4	0.0609952	0.0490557	0.213726	1.06289	0.965457	1.17016	NA	NA	NA	NA	NA	NA	NA
PDE5A	MR Egger	5	0.0142364	0.148304	0.929578	1.01434	0.758479	1.35651	4.94186	3	0.176104	0.00299868	0.0237481	0.907505	NA
PDE5A	Weighted median	5	0.0479141	0.0461854	0.299535	1.04908	0.958286	1.14848	NA	NA	NA	NA	NA	NA	NA
PDGFA	Inverse variance weighted	4	0.0798024	0.141774	0.573513	1.08307	0.820309	1.43001	1.75885	3	0.62393	NA	NA	NA	0.889569
PDGFA	MR Egger	4	-0.397317	0.65738	0.607013	0.672121	0.1853	2.43793	1.20639	2	0.547062	0.131492	0.176908	0.534764	NA
PDGFA	Weighted median	4	0.0594922	0.174845	0.733663	1.0613	0.753366	1.49509	NA	NA	NA	NA	NA	NA	NA
PDGFD	Inverse variance weighted	6	0.0433787	0.0295884	0.142628	1.04433	0.985492	1.10669	0.575289	5	0.989107	NA	NA	NA	0.641679
PDGFD	MR Egger	8	0.087474	0.079325	0.312399	1.09141	0.934258	1.27501	12.942	6	0.0439665	-0.0229318	0.0193462	0.280697	NA
PDGFD	Weighted median	8	0.0421648	0.0276738	0.1276	1.04307	0.987997	1.10121	NA	NA	NA	NA	NA	NA	NA
PDGFD	MR Egger	6	0.0532928	0.0516823	0.36073	1.05474	0.95313	1.16718	0.520549	4	0.97147	-0.00221437	0.00946453	0.826499	NA
PDGFD	Weighted median	6	0.0478174	0.0300108	0.111084	1.04898	0.989057	1.11253	NA	NA	NA	NA	NA	NA	NA
PDGFD	Inverse variance weighted	8	0.00446214	0.0383177	0.907295	1.00447	0.931797	1.08282	15.9726	7	0.0253677	NA	NA	NA	0.966798
PDGFRA	Inverse variance weighted	4	0.0952183	0.0927845	0.304783	1.0999	0.917008	1.31927	5.44271	3	0.142106	NA	NA	NA	0.777564
PDGFRA	MR Egger	4	-0.231599	0.28547	0.502397	0.793264	0.453337	1.38808	3.16114	2	0.205857	0.0666404	0.0554662	0.352546	NA
PDGFRA	Weighted median	4	0.13736	0.080821	0.089213	1.14724	0.979171	1.34416	NA	NA	NA	NA	NA	NA	NA
PDGFRB	MR Egger	35	-0.00836255	0.0226232	0.714008	0.991672	0.948661	1.03663	65.1913	33	0.000698	0.00576042	0.00838238	0.496754	NA
PDGFRB	Weighted median	35	0.00902881	0.0119132	0.448522	1.00907	0.985781	1.03291	NA	NA	NA	NA	NA	NA	NA
PDGFRB	Inverse variance weighted	35	0.00416824	0.0132865	0.753734	1.00418	0.978364	1.03067	66.1242	34	0.00079	NA	NA	NA	0.926185
PDGFRL	MR Egger	17	-0.0193109	0.040652	0.641608	0.980874	0.905753	1.06223	19.7531	15	0.181609	0.00434267	0.00688497	0.537699	NA
PDGFRL	Weighted median	17	0.028399	0.0353716	0.422048	1.02881	0.959897	1.10266	NA	NA	NA	NA	NA	NA	NA
PDGFRL	Inverse variance weighted	17	-0.00242517	0.0300112	0.935594	0.997578	0.940591	1.05802	20.277	16	0.208001	NA	NA	NA	0.976445
PDHX	Inverse variance weighted	2	0.143998	0.172392	0.403553	1.15488	0.823748	1.61912	NA	NA	NA	NA	NA	NA	0.826924
PDIA5	MR Egger	18	0.0043166	0.0223577	0.849334	1.00433	0.961266	1.04932	13.5226	16	0.634229	-0.000598	0.00824956	0.94311	NA
PDIA5	Weighted median	18	0.00429338	0.0141627	0.761777	1.0043	0.976808	1.03257	NA	NA	NA	NA	NA	NA	NA
PDIA5	Inverse variance weighted	18	0.00305666	0.0140633	0.827936	1.00306	0.97579	1.03109	13.5279	17	0.700193	NA	NA	NA	0.944611
PDK1	Wald ratio	1	0.0221784	0.0532282	0.676922	1.02243	0.921135	1.13486	NA	NA	NA	NA	NA	NA	0.917366
PDLIM1	Inverse variance weighted	2	0.05937	0.114497	0.604088	1.06117	0.847857	1.32815	NA	NA	NA	NA	NA	NA	0.891577
PDLIM4	Inverse variance weighted	2	0.122851	0.0585775	0.0359722	1.13072	1.00807	1.26828	NA	NA	NA	NA	NA	NA	0.380005
PDXK	Inverse variance weighted	7	-0.0261688	0.0491786	0.594644	0.974171	0.884654	1.07275	4.06024	6	0.668525	NA	NA	NA	0.890891
PDXK	MR Egger	7	-0.0364241	0.0670363	0.610227	0.964231	0.84551	1.09962	4.00956	5	0.54804	0.00211929	0.00941426	0.830801	NA
PDXK	Weighted median	7	-0.0417533	0.0603888	0.489309	0.959106	0.852046	1.07962	NA	NA	NA	NA	NA	NA	NA
PEAR1	Wald ratio	1	-0.0935673	0.155945	0.548506	0.910677	0.670843	1.23625	NA	NA	NA	NA	NA	NA	0.889569
PEAR1	MR Egger	5	0.33394	0.151874	0.115301	1.39646	1.03693	1.88064	1.88984	3	0.595583	-0.058579	0.0262772	0.112072	NA
PEAR1	Weighted median	5	0.00902449	0.0496014	0.85563	1.00907	0.915583	1.11209	NA	NA	NA	NA	NA	NA	NA
PEAR1	Inverse variance weighted	5	0.00967088	0.0571876	0.865712	1.00972	0.902653	1.12948	6.8595	4	0.143502	NA	NA	NA	0.953625
PEBP1	MR Egger	16	-0.0468694	0.0406738	0.268485	0.954212	0.881095	1.0334	13.5579	14	0.483142	0.0112171	0.00858502	0.212409	NA
PEBP1	Weighted median	16	-0.00927914	0.0376403	0.805279	0.990764	0.920301	1.06662	NA	NA	NA	NA	NA	NA	NA
PEBP1	Inverse variance weighted	16	-0.00851304	0.0284005	0.764368	0.991523	0.937838	1.04828	15.265	15	0.432499	NA	NA	NA	0.927718
PECR	Wald ratio	1	0.0524611	0.100389	0.601266	1.05386	0.865628	1.28303	NA	NA	NA	NA	NA	NA	0.891345
PELO	Wald ratio	1	0.0797468	0.210127	0.704303	1.08301	0.717415	1.63492	NA	NA	NA	NA	NA	NA	0.91783
PENK	MR Egger	16	-0.0150042	0.0843195	0.861316	0.985108	0.835044	1.16214	12.091	14	0.598991	0.00524538	0.027299	0.850387	NA
PENK	Weighted median	16	0.00395063	0.0210553	0.851166	1.00396	0.96337	1.04626	NA	NA	NA	NA	NA	NA	NA
PENK	Inverse variance weighted	16	0.00084	0.0176031	0.961921	1.00084	0.966899	1.03597	12.128	15	0.669318	NA	NA	NA	0.987193
PEX14	Wald ratio	1	0.372549	0.180392	0.0389024	1.45143	1.01916	2.06704	NA	NA	NA	NA	NA	NA	0.398796
PF4	Inverse variance weighted	2	0.110067	0.146637	0.45289	1.11635	0.837493	1.48806	NA	NA	NA	NA	NA	NA	0.858229
PF4V1	Inverse variance weighted	4	0.0318433	0.0430964	0.459977	1.03236	0.948735	1.12335	6.13817	3	0.105078	NA	NA	NA	0.858229
PF4V1	MR Egger	4	0.149666	0.0573117	0.120664	1.16145	1.03804	1.29952	0.297678	2	0.861708	-0.0337897	0.0139817	0.136916	NA
PF4V1	Weighted median	4	0.0472156	0.0301118	0.116879	1.04835	0.988266	1.11208	NA	NA	NA	NA	NA	NA	NA
PFKM	Wald ratio	1	0.0802348	0.0582192	0.168157	1.08354	0.966693	1.21451	NA	NA	NA	NA	NA	NA	0.688412
PGD	Wald ratio	1	-0.0631025	0.141104	0.654727	0.938847	0.712007	1.23796	NA	NA	NA	NA	NA	NA	0.912048
PGLS	Inverse variance weighted	5	0.0339474	0.0710768	0.632924	1.03453	0.899998	1.18917	4.31148	4	0.36549	NA	NA	NA	0.901624
PGLS	MR Egger	5	0.260861	0.153361	0.187508	1.29805	0.961052	1.75321	1.57743	3	0.664519	-0.0456343	0.0275986	0.196801	NA
PGLS	Weighted median	5	0.0860403	0.0868293	0.321728	1.08985	0.919298	1.29204	NA	NA	NA	NA	NA	NA	NA
PGLYRP1	Inverse variance weighted	4	0.079072	0.0811642	0.329946	1.08228	0.923107	1.2689	7.91004	3	0.0479079	NA	NA	NA	0.788129
PGLYRP1	MR Egger	4	-0.135939	0.684293	0.860895	0.872896	0.228287	3.33768	7.53068	2	0.0231597	0.0426132	0.134252	0.781003	NA
PGLYRP1	Weighted median	4	0.0657774	0.0497355	0.185987	1.06799	0.968793	1.17734	NA	NA	NA	NA	NA	NA	NA
PGLYRP2	MR Egger	8	-0.000282	0.0511567	0.995781	0.999718	0.904341	1.10515	5.04911	6	0.53753	0.000115	0.0103642	0.991523	NA
PGLYRP2	Weighted median	8	0.00933055	0.033237	0.778919	1.00937	0.945715	1.07732	NA	NA	NA	NA	NA	NA	NA
PGLYRP2	Inverse variance weighted	8	0.000169	0.0310245	0.995666	1.00017	0.941162	1.06287	5.04924	7	0.653955	NA	NA	NA	0.998562
PGLYRP3	Wald ratio	1	0.021727	0.209471	0.917389	1.02196	0.677846	1.54078	NA	NA	NA	NA	NA	NA	0.969117
PGM1	Wald ratio	1	-0.0172712	0.0984456	0.860735	0.982877	0.810402	1.19206	NA	NA	NA	NA	NA	NA	0.952568
PGM2	MR Egger	7	0.0650425	0.100506	0.546068	1.0672	0.876385	1.29957	8.32036	5	0.139441	-0.0220286	0.0460899	0.652851	NA
PGM2	Weighted median	7	0.0165913	0.0636587	0.794379	1.01673	0.897466	1.15184	NA	NA	NA	NA	NA	NA	NA
PGM2	Inverse variance weighted	7	0.027565	0.0586902	0.638591	1.02795	0.916248	1.15327	8.70049	6	0.191136	NA	NA	NA	0.903382
PGP	Inverse variance weighted	10	-0.0737334	0.0396996	0.0632707	0.928919	0.85938	1.00409	5.72027	9	0.767555	NA	NA	NA	0.503879
PGP	MR Egger	10	-0.0993621	0.0901322	0.302343	0.905415	0.758797	1.08036	5.61996	8	0.689717	0.0100226	0.0316445	0.75956	NA
PGP	Weighted median	10	-0.0677738	0.0486248	0.163375	0.934472	0.849525	1.02791	NA	NA	NA	NA	NA	NA	NA
PHPT1	Wald ratio	1	0.0786571	0.0503597	0.11831	1.08183	0.980152	1.19406	NA	NA	NA	NA	NA	NA	0.603024
PI3	Inverse variance weighted	7	-0.029674	0.0380637	0.435634	0.970762	0.900974	1.04596	8.09321	6	0.231354	NA	NA	NA	0.853413
PI3	MR Egger	7	-0.010628	0.0860354	0.906499	0.989428	0.835891	1.17117	7.99123	5	0.156719	-0.00531843	0.0210552	0.810637	NA
PI3	Weighted median	7	-0.0203852	0.0360349	0.571592	0.979821	0.913005	1.05153	NA	NA	NA	NA	NA	NA	NA
PIANP	Inverse variance weighted	2	0.0524022	0.0719754	0.466579	1.0538	0.915148	1.21346	NA	NA	NA	NA	NA	NA	0.86008
PIANP	Inverse variance weighted	2	0.0559007	0.0782524	0.475002	1.05749	0.907126	1.23278	NA	NA	NA	NA	NA	NA	0.863571
PIGR	Wald ratio	1	-0.113844	0.0646521	0.0782605	0.892397	0.786186	1.01296	NA	NA	NA	NA	NA	NA	0.525827
PIK3CG	Wald ratio	1	0.0909091	0.190083	0.632465	1.09517	0.754536	1.58958	NA	NA	NA	NA	NA	NA	0.901624
PILRA	Inverse variance weighted	47	-0.00906718	0.00992671	0.361026	0.990974	0.971879	1.01044	39.6576	46	0.733664	NA	NA	NA	0.803437
PILRA	Inverse variance weighted	47	-0.00867426	0.00980816	0.376485	0.991363	0.972487	1.01061	37.855	46	0.798014	NA	NA	NA	0.808719
PILRA	MR Egger	47	-0.0144833	0.0292971	0.623456	0.985621	0.930619	1.04387	39.619	45	0.698632	0.00378665	0.0192711	0.845109	NA
PILRA	Weighted median	47	-0.0216926	0.0143395	0.130334	0.978541	0.951422	1.00643	NA	NA	NA	NA	NA	NA	NA
PILRA	MR Egger	47	-0.0150042	0.0291853	0.609698	0.985108	0.930338	1.0431	37.802	45	0.767952	0.00445947	0.0193654	0.818918	NA
PILRA	Weighted median	47	-0.0215551	0.0140623	0.125317	0.978676	0.95207	1.00602	NA	NA	NA	NA	NA	NA	NA
PIP	Inverse variance weighted	19	-0.0284728	0.024729	0.249571	0.971929	0.925944	1.0202	34.2428	18	0.0117535	NA	NA	NA	0.764596
PIP	MR Egger	19	-0.00471811	0.0364292	0.898471	0.995293	0.926706	1.06896	32.7104	17	0.0122625	-0.016383	0.0183583	0.384636	NA
PIP	Weighted median	19	-0.0270572	0.0237399	0.254398	0.973306	0.929055	1.01966	NA	NA	NA	NA	NA	NA	NA
PIP4K2A	Wald ratio	1	-0.107544	0.081862	0.188939	0.898037	0.764913	1.05433	NA	NA	NA	NA	NA	NA	0.698476
PKDCC	Wald ratio	1	-0.0899763	0.153512	0.557796	0.913953	0.676475	1.2348	NA	NA	NA	NA	NA	NA	0.889569
PKLR	Inverse variance weighted	2	0.10691	0.0763241	0.161291	1.11283	0.958213	1.29241	NA	NA	NA	NA	NA	NA	0.673636
PKM2	Wald ratio	1	0.00161421	0.249933	0.994847	1.00162	0.613697	1.63474	NA	NA	NA	NA	NA	NA	0.998562
PKP2	Wald ratio	1	0.0880658	0.113992	0.439781	1.09206	0.873403	1.36546	NA	NA	NA	NA	NA	NA	0.853751
PLA2G12B	Wald ratio	1	0.300535	0.111111	0.00683416	1.35058	1.08628	1.67919	NA	NA	NA	NA	NA	NA	0.160906
PLA2G2A	MR Egger	27	0.0155795	0.0250638	0.539837	1.0157	0.967011	1.06684	19.3985	25	0.777625	-0.0059984	0.00656187	0.369381	NA
PLA2G2A	Weighted median	27	0.00928541	0.0179242	0.604431	1.00933	0.974485	1.04542	NA	NA	NA	NA	NA	NA	NA
PLA2G2A	Inverse variance weighted	27	-0.00242482	0.0155009	0.875694	0.997578	0.967726	1.02835	20.2341	26	0.780334	NA	NA	NA	0.960484
PLA2G7	MR Egger	6	0.0597065	0.0697879	0.440472	1.06152	0.925818	1.21712	2.46981	4	0.65005	-0.0105744	0.0134025	0.474253	NA
PLA2G7	Weighted median	6	0.0151776	0.0568789	0.789591	1.01529	0.908187	1.13503	NA	NA	NA	NA	NA	NA	NA
PLA2G7	Inverse variance weighted	6	0.0202983	0.0487399	0.677072	1.02051	0.927528	1.1228	3.09231	5	0.685756	NA	NA	NA	0.917366
PLA2R1	Inverse variance weighted	25	-0.0207788	0.0192967	0.281567	0.979436	0.943084	1.01719	28.5901	24	0.235938	NA	NA	NA	0.777564
PLA2R1	MR Egger	25	0.0737061	0.0902088	0.422277	1.07649	0.902034	1.28469	27.2295	23	0.246326	-0.0289779	0.0270301	0.294813	NA
PLA2R1	Weighted median	25	-0.0312105	0.0236411	0.186774	0.969271	0.925384	1.01524	NA	NA	NA	NA	NA	NA	NA
PLAT	Inverse variance weighted	6	-0.179283	0.0606071	0.00309518	0.835869	0.742247	0.9413	7.49255	5	0.186509	NA	NA	NA	0.107222
PLAT	MR Egger	6	-0.162786	0.0822105	0.118787	0.849773	0.723309	0.998348	7.27718	4	0.121946	-0.00529961	0.0154028	0.748122	NA
PLAT	Weighted median	6	-0.190063	0.0506994	0.000178	0.826907	0.748687	0.913298	NA	NA	NA	NA	NA	NA	NA
PLAU	Inverse variance weighted	9	-0.100007	0.0458551	0.0291885	0.904831	0.827056	0.98992	10.1973	8	0.251448	NA	NA	NA	0.338361
PLAU	MR Egger	9	0.0681777	0.0708861	0.368192	1.07056	0.931686	1.23012	1.81684	7	0.969279	-0.0645132	0.0222851	0.0231535	NA
PLAU	Weighted median	9	-0.0929903	0.0641911	0.147436	0.911202	0.803479	1.03337	NA	NA	NA	NA	NA	NA	NA
PLAUR	Inverse variance weighted	3	0.0213254	0.0445069	0.631833	1.02155	0.936217	1.11467	2.03448	2	0.361592	NA	NA	NA	0.901624
PLAUR	MR Egger	3	-0.0975459	0.0971962	0.498857	0.907061	0.749724	1.09742	0.150378	1	0.698175	0.0212625	0.0154904	0.400828	NA
PLAUR	Weighted median	3	0.0205943	0.0476562	0.665636	1.02081	0.929776	1.12075	NA	NA	NA	NA	NA	NA	NA
PLCG1	Wald ratio	1	0.125561	0.136024	0.355967	1.13378	0.868449	1.48019	NA	NA	NA	NA	NA	NA	0.80164
PLCG2	Inverse variance weighted	3	0.144595	0.0703266	0.0397783	1.15557	1.00678	1.32636	0.629229	2	0.73007	NA	NA	NA	0.403497
PLCG2	MR Egger	3	-0.770664	1.19146	0.634491	0.462706	0.0447835	4.7807	0.0370563	1	0.847351	0.170913	0.222101	0.582453	NA
PLCG2	Weighted median	3	0.154223	0.0739404	0.0369986	1.16675	1.00934	1.34871	NA	NA	NA	NA	NA	NA	NA
PLD3	Wald ratio	1	0.0361891	0.192762	0.851081	1.03685	0.710615	1.51286	NA	NA	NA	NA	NA	NA	0.950271
PLEK	Inverse variance weighted	5	-0.0452752	0.061709	0.463138	0.955734	0.846856	1.07861	4.20907	4	0.378451	NA	NA	NA	0.858229
PLEK	MR Egger	5	0.128168	0.208878	0.582869	1.13674	0.754852	1.71184	3.35824	3	0.339618	-0.0213817	0.0245256	0.447469	NA
PLEK	Weighted median	5	-0.0682493	0.0679514	0.315193	0.934028	0.817558	1.06709	NA	NA	NA	NA	NA	NA	NA
PLEKHA1	Inverse variance weighted	6	-0.039497	0.0370287	0.286126	0.961273	0.893979	1.03363	8.18796	5	0.146177	NA	NA	NA	0.777564
PLEKHA1	MR Egger	6	-0.038642	0.101976	0.723994	0.962095	0.787797	1.17496	8.18779	4	0.0849366	-0.000196	0.0214033	0.993119	NA
PLEKHA1	Weighted median	6	-0.0370671	0.0316882	0.242104	0.963612	0.905583	1.02536	NA	NA	NA	NA	NA	NA	NA
PLEKHA7	MR Egger	12	-0.094957	0.0701216	0.205489	0.909412	0.792633	1.0434	10.1037	10	0.431443	0.0447859	0.0298079	0.163875	NA
PLEKHA7	Weighted median	12	-0.0128947	0.0259044	0.61864	0.987188	0.938317	1.0386	NA	NA	NA	NA	NA	NA	NA
PLEKHA7	Inverse variance weighted	12	0.00355306	0.0262484	0.892325	1.00356	0.953235	1.05654	12.3846	11	0.335441	NA	NA	NA	0.964895
PLG	Inverse variance weighted	14	0.0545416	0.031516	0.0835227	1.05606	0.992796	1.12335	19.9173	13	0.0972911	NA	NA	NA	0.531775
PLG	Inverse variance weighted	20	0.023532	0.0250872	0.348241	1.02381	0.974687	1.07541	31.2414	19	0.0379769	NA	NA	NA	0.798818
PLG	MR Egger	20	0.0197839	0.0412957	0.63765	1.01998	0.940677	1.10597	31.218	18	0.0271597	0.00235071	0.0202404	0.908828	NA
PLG	Weighted median	20	0.0251318	0.0267874	0.348144	1.02545	0.973	1.08073	NA	NA	NA	NA	NA	NA	NA
PLG	MR Egger	14	0.0493684	0.0555927	0.391972	1.05061	0.942148	1.17155	19.8953	12	0.0690924	0.00262479	0.0227798	0.910173	NA
PLG	Weighted median	14	0.0443505	0.0315599	0.159937	1.04535	0.982646	1.11205	NA	NA	NA	NA	NA	NA	NA
PLOD2	Inverse variance weighted	2	0.00338698	0.120564	0.977588	1.00339	0.792218	1.27086	NA	NA	NA	NA	NA	NA	0.994378
PLOD3	MR Egger	5	-0.176258	0.180921	0.401799	0.838402	0.588097	1.19524	5.60239	3	0.132641	0.0406719	0.0363474	0.34467	NA
PLOD3	Weighted median	5	0.0254294	0.113778	0.823146	1.02576	0.820719	1.28202	NA	NA	NA	NA	NA	NA	NA
PLOD3	Inverse variance weighted	5	-0.0204402	0.119092	0.863725	0.979767	0.7758	1.23736	7.94066	4	0.0937763	NA	NA	NA	0.953625
PLTP	MR Egger	15	-0.00706462	0.0349561	0.842967	0.99296	0.927207	1.06338	15.4125	13	0.282313	0.000719	0.0103368	0.94562	NA
PLTP	Weighted median	15	-0.00500313	0.0211193	0.812736	0.995009	0.954663	1.03706	NA	NA	NA	NA	NA	NA	NA
PLTP	Inverse variance weighted	15	-0.00512623	0.0203289	0.800914	0.994887	0.956025	1.03533	15.4182	14	0.350175	NA	NA	NA	0.938554
PLXNA1	Inverse variance weighted	4	-0.0234559	0.0357378	0.511609	0.976817	0.910736	1.04769	0.435757	3	0.932761	NA	NA	NA	0.877863
PLXNA1	MR Egger	4	-0.0408658	0.0624316	0.579961	0.959958	0.849394	1.08491	0.320091	2	0.852105	0.00415411	0.0122145	0.766182	NA
PLXNA1	Weighted median	4	-0.0219246	0.0364026	0.546987	0.978314	0.910944	1.05067	NA	NA	NA	NA	NA	NA	NA
PLXNA4	Wald ratio	1	-0.0621866	0.112337	0.579872	0.939708	0.753997	1.17116	NA	NA	NA	NA	NA	NA	0.889569
PLXNB2	Inverse variance weighted	13	-0.0254414	0.0284363	0.370959	0.97488	0.922031	1.03076	17.4652	12	0.13292	NA	NA	NA	0.804152
PLXNB2	MR Egger	13	0.00235573	0.0648952	0.971693	1.00236	0.882639	1.13832	17.1062	11	0.104772	-0.00630378	0.0131206	0.640321	NA
PLXNB2	Weighted median	13	0.00201229	0.0279917	0.942691	1.00201	0.948521	1.05852	NA	NA	NA	NA	NA	NA	NA
PLXNC1	MR Egger	34	-0.00143337	0.0254623	0.955458	0.998568	0.949956	1.04967	58.6082	32	0.00280084	0.00487083	0.0104476	0.64422	NA
PLXNC1	Weighted median	34	0.00997485	0.018745	0.594632	1.01002	0.97359	1.04782	NA	NA	NA	NA	NA	NA	NA
PLXNC1	Inverse variance weighted	34	0.00703957	0.0176208	0.689523	1.00706	0.972877	1.04245	59.0063	33	0.00356199	NA	NA	NA	0.917366
PLXND1	MR Egger	5	0.00795598	0.0628506	0.907276	1.00799	0.89116	1.14013	1.53029	3	0.675298	-0.00197797	0.0120975	0.880517	NA
PLXND1	Weighted median	5	-0.000701	0.0397066	0.985915	0.999299	0.924478	1.08018	NA	NA	NA	NA	NA	NA	NA
PLXND1	Inverse variance weighted	5	-0.000472	0.0359569	0.989518	0.999528	0.93151	1.07251	1.55702	4	0.816496	NA	NA	NA	0.996028
PMEL	Inverse variance weighted	4	0.108902	0.0398839	0.00632423	1.11505	1.03121	1.20572	0.493758	3	0.920261	NA	NA	NA	0.157535
PMEL	MR Egger	4	0.186657	0.212501	0.472379	1.20521	0.794657	1.82788	0.354984	2	0.837368	-0.0313204	0.0840761	0.745275	NA
PMEL	Weighted median	4	0.108401	0.0408366	0.00794236	1.11449	1.02877	1.20737	NA	NA	NA	NA	NA	NA	NA
PMM1	Wald ratio	1	-0.296358	0.192053	0.122806	0.743521	0.510287	1.08336	NA	NA	NA	NA	NA	NA	0.617729
PMM2	Inverse variance weighted	8	-0.0303424	0.0591306	0.607852	0.970113	0.863952	1.08932	11.143	7	0.1325	NA	NA	NA	0.895445
PMM2	MR Egger	8	-0.0520278	0.0980371	0.61469	0.949302	0.783346	1.15042	10.9889	6	0.0887194	0.00428029	0.0147555	0.781519	NA
PMM2	Weighted median	8	-0.0532186	0.0564771	0.346037	0.948173	0.848815	1.05916	NA	NA	NA	NA	NA	NA	NA
PMVK	MR Egger	5	-0.196712	0.164786	0.318368	0.821427	0.594703	1.13459	7.60719	3	0.0548672	0.0711946	0.0370357	0.150294	NA
PMVK	Weighted median	5	0.00177112	0.0793974	0.982203	1.00177	0.857402	1.17045	NA	NA	NA	NA	NA	NA	NA
PMVK	Inverse variance weighted	5	0.0439945	0.138591	0.750909	1.04498	0.796408	1.37113	16.9775	4	0.00195247	NA	NA	NA	0.926185
PNKP	Inverse variance weighted	3	0.0800785	0.102618	0.435182	1.08337	0.885987	1.32473	3.07229	2	0.215209	NA	NA	NA	0.853413
PNKP	MR Egger	3	-0.278624	0.431913	0.63527	0.756825	0.324596	1.7646	1.76807	1	0.183621	0.0405016	0.0471571	0.548243	NA
PNKP	Weighted median	3	0.116577	0.089851	0.194478	1.12364	0.942206	1.34002	NA	NA	NA	NA	NA	NA	NA
PNLIP	Inverse variance weighted	2	-0.248484	0.186081	0.181761	0.779982	0.541613	1.12326	NA	NA	NA	NA	NA	NA	0.698476
PNLIPRP1	Inverse variance weighted	2	0.0512707	0.100011	0.608196	1.05261	0.865238	1.28055	NA	NA	NA	NA	NA	NA	0.895445
PNLIPRP2	Inverse variance weighted	45	0.0519684	0.016128	0.00127191	1.05334	1.02057	1.08717	53.3466	44	0.157834	NA	NA	NA	0.0569569
PNLIPRP2	MR Egger	45	0.0218879	0.02977	0.466189	1.02213	0.964195	1.08354	51.6189	43	0.17245	0.010258	0.00855072	0.236837	NA
PNLIPRP2	Weighted median	45	0.0486436	0.0203417	0.0167876	1.04985	1.00881	1.09255	NA	NA	NA	NA	NA	NA	NA
PNP	MR Egger	4	-0.119809	0.153927	0.517827	0.887089	0.656058	1.19948	1.11303	2	0.573202	0.0177517	0.0207213	0.481881	NA
PNP	Weighted median	4	-0.0151601	0.0648326	0.815113	0.984954	0.86742	1.11841	NA	NA	NA	NA	NA	NA	NA
PNP	Inverse variance weighted	4	0.00288097	0.0564173	0.959273	1.00289	0.8979	1.12015	1.84694	3	0.604773	NA	NA	NA	0.986293
POFUT1	Inverse variance weighted	7	0.0582552	0.0345413	0.0916919	1.05999	0.990599	1.13423	8.43746	6	0.207773	NA	NA	NA	0.54481
POFUT1	MR Egger	7	0.0157823	0.0539487	0.781622	1.01591	0.91397	1.12921	6.97886	5	0.222217	0.0214037	0.0209376	0.353546	NA
POFUT1	Weighted median	7	0.066762	0.0335852	0.0468292	1.06904	1.00094	1.14178	NA	NA	NA	NA	NA	NA	NA
POGLUT1	Inverse variance weighted	3	-0.0998825	0.0479613	0.037291	0.904944	0.823751	0.994139	2.26181	2	0.322742	NA	NA	NA	0.391236
POGLUT1	MR Egger	3	-0.177562	0.0760698	0.257677	0.837309	0.72133	0.971936	0.653833	1	0.418746	0.0241205	0.0190216	0.425106	NA
POGLUT1	Weighted median	3	-0.102139	0.0470965	0.0301038	0.902904	0.823289	0.990218	NA	NA	NA	NA	NA	NA	NA
POLI	Wald ratio	1	0.29834	0.136627	0.0289905	1.34762	1.03102	1.76144	NA	NA	NA	NA	NA	NA	0.338361
POLM	Inverse variance weighted	5	0.127908	0.0991804	0.19717	1.13645	0.935677	1.3803	6.76122	4	0.149057	NA	NA	NA	0.707108
POLM	MR Egger	5	0.155158	0.335372	0.675111	1.16784	0.605215	2.25351	6.74443	3	0.0805056	-0.00544458	0.0629907	0.936567	NA
POLM	Weighted median	5	0.155257	0.0934431	0.096611	1.16796	0.972494	1.40271	NA	NA	NA	NA	NA	NA	NA
POMC	MR Egger	4	-0.349438	0.262656	0.314806	0.705084	0.42137	1.17983	0.288439	2	0.865698	0.0831451	0.062072	0.312333	NA
POMC	Weighted median	4	-0.0134164	0.102372	0.895732	0.986673	0.807295	1.20591	NA	NA	NA	NA	NA	NA	NA
POMC	Inverse variance weighted	4	-0.0153832	0.0824228	0.851945	0.984735	0.837837	1.15739	2.08268	3	0.555424	NA	NA	NA	0.950286
POMGNT2	MR Egger	5	0.00972217	0.0720269	0.901175	1.00977	0.876823	1.16287	5.58897	3	0.133413	-0.00620434	0.015247	0.711357	NA
POMGNT2	Weighted median	5	-0.00940384	0.0307803	0.759974	0.99064	0.932643	1.05224	NA	NA	NA	NA	NA	NA	NA
POMGNT2	Inverse variance weighted	5	-0.0142719	0.036798	0.698132	0.985829	0.917231	1.05956	5.89745	4	0.206939	NA	NA	NA	0.91783
POR	Wald ratio	1	0.160104	0.061658	0.00941409	1.17363	1.04003	1.32439	NA	NA	NA	NA	NA	NA	0.179267
POSTN	Inverse variance weighted	7	0.043379	0.0410732	0.290905	1.04433	0.963556	1.13188	0.620917	6	0.996041	NA	NA	NA	0.777564
POSTN	MR Egger	7	0.019839	0.0766609	0.806114	1.02004	0.87773	1.18542	0.488662	5	0.992533	0.00407023	0.0111922	0.730977	NA
POSTN	Weighted median	7	0.0436404	0.0481435	0.36469	1.04461	0.950544	1.14798	NA	NA	NA	NA	NA	NA	NA
PPA1	Inverse variance weighted	3	-0.100602	0.0869942	0.247508	0.904293	0.762532	1.07241	6.09195	2	0.0475498	NA	NA	NA	0.762457
PPA1	MR Egger	3	0.480891	0.241557	0.296343	1.61751	1.00747	2.59696	0.039254	1	0.842946	-0.108626	0.0441528	0.245779	NA
PPA1	Weighted median	3	-0.1191	0.0540134	0.0274532	0.887719	0.798543	0.986853	NA	NA	NA	NA	NA	NA	NA
PPA2	Wald ratio	1	0.141366	0.103416	0.171634	1.15185	0.940514	1.41066	NA	NA	NA	NA	NA	NA	0.691052
PPCS	Wald ratio	1	-0.0234146	0.0926829	0.800553	0.976857	0.814588	1.17145	NA	NA	NA	NA	NA	NA	0.938554
PPIC	Inverse variance weighted	17	0.0694063	0.0241875	0.00411113	1.07187	1.02224	1.12391	15.7131	16	0.473159	NA	NA	NA	0.132032
PPIC	MR Egger	17	0.181574	0.0719838	0.0234437	1.1991	1.04132	1.3808	12.976	15	0.604155	-0.0328183	0.0198367	0.118809	NA
PPIC	Weighted median	17	0.050727	0.0296809	0.0874362	1.05204	0.99258	1.11505	NA	NA	NA	NA	NA	NA	NA
PPID	MR Egger	4	-0.157974	0.304754	0.655851	0.853872	0.469873	1.55169	2.98736	2	0.224545	0.0460251	0.0853951	0.643878	NA
PPID	Weighted median	4	0.00612754	0.0364444	0.866478	1.00615	0.936783	1.08065	NA	NA	NA	NA	NA	NA	NA
PPID	Inverse variance weighted	4	0.00477894	0.0359016	0.894105	1.00479	0.936516	1.07804	3.42125	3	0.33112	NA	NA	NA	0.964895
PPIE	MR Egger	3	-0.189584	0.0936377	0.292059	0.827303	0.688587	0.993964	0.114635	1	0.734928	0.0485345	0.0235465	0.287559	NA
PPIE	Weighted median	3	-0.0142448	0.0319142	0.655346	0.985856	0.926078	1.04949	NA	NA	NA	NA	NA	NA	NA
PPIE	Inverse variance weighted	3	-0.00878347	0.0484068	0.856013	0.991255	0.901531	1.08991	4.36328	2	0.112856	NA	NA	NA	0.951298
PPIH	Inverse variance weighted	2	0.0879549	0.161856	0.586843	1.09194	0.795104	1.49959	NA	NA	NA	NA	NA	NA	0.89044
PPIL1	Inverse variance weighted	14	-0.0200122	0.0244198	0.412498	0.980187	0.934377	1.02824	22.476	13	0.0484109	NA	NA	NA	0.833773
PPIL1	MR Egger	14	-0.0210462	0.0369832	0.579801	0.979174	0.910708	1.05279	22.4733	12	0.0325456	0.000806	0.0209352	0.969931	NA
PPIL1	Weighted median	14	-0.0248645	0.0193311	0.198358	0.975442	0.939175	1.01311	NA	NA	NA	NA	NA	NA	NA
PPP1R14A	Inverse variance weighted	3	0.0417068	0.0864344	0.629433	1.04259	0.880113	1.23506	6.2352	2	0.0442633	NA	NA	NA	0.901624
PPP1R14A	MR Egger	3	0.0936424	0.211873	0.735065	1.09817	0.724967	1.66348	5.73816	1	0.0166002	-0.0087267	0.0296511	0.81778	NA
PPP1R14A	Weighted median	3	0.0532795	0.0495526	0.28228	1.05472	0.957104	1.1623	NA	NA	NA	NA	NA	NA	NA
PPP2R5A	Wald ratio	1	-0.260645	0.163871	0.111711	0.770554	0.558873	1.06241	NA	NA	NA	NA	NA	NA	0.603024
PPT1	Inverse variance weighted	2	-0.0664859	0.0875095	0.4474	0.935676	0.788199	1.11075	NA	NA	NA	NA	NA	NA	0.858229
PRCP	Inverse variance weighted	4	0.0568211	0.0911617	0.533087	1.05847	0.885276	1.26554	9.40217	3	0.0243952	NA	NA	NA	0.889569
PRCP	MR Egger	4	0.0104746	0.334458	0.97786	1.01053	0.52463	1.94646	9.30179	2	0.00955302	0.0111523	0.0759143	0.896677	NA
PRCP	Weighted median	4	0.0832816	0.0565459	0.140801	1.08685	0.972828	1.21423	NA	NA	NA	NA	NA	NA	NA
PRDX1	Inverse variance weighted	3	0.0796813	0.0661919	0.22867	1.08294	0.951177	1.23296	0.708795	2	0.701596	NA	NA	NA	0.736557
PRDX1	MR Egger	3	0.0303091	0.115927	0.837199	1.03077	0.821267	1.29372	0.439671	1	0.507281	0.00927453	0.0178779	0.695345	NA
PRDX1	Weighted median	3	0.0898924	0.0709462	0.205137	1.09406	0.952027	1.25728	NA	NA	NA	NA	NA	NA	NA
PRDX6	Wald ratio	1	0.15798	0.0960912	0.100162	1.17114	0.970098	1.41385	NA	NA	NA	NA	NA	NA	0.570554
PREP	MR Egger	3	0.0798243	0.190602	0.747512	1.0831	0.745458	1.57366	1.10433	1	0.293319	-0.0143642	0.0344242	0.74834	NA
PREP	Weighted median	3	0.0099186	0.0584151	0.865171	1.00997	0.900707	1.13248	NA	NA	NA	NA	NA	NA	NA
PREP	Inverse variance weighted	3	0.00450661	0.0582636	0.938346	1.00452	0.896112	1.12604	1.29661	2	0.522932	NA	NA	NA	0.976445
PRG3	Wald ratio	1	-0.0520833	0.12037	0.665238	0.94925	0.749755	1.20183	NA	NA	NA	NA	NA	NA	0.913943
PRKCA	Inverse variance weighted	2	0.140107	0.0986676	0.155609	1.1504	0.948114	1.39584	NA	NA	NA	NA	NA	NA	0.665851
PRKCB	Wald ratio	1	0.211233	0.128205	0.0994309	1.2352	0.960743	1.58806	NA	NA	NA	NA	NA	NA	0.570554
PRKCSH	Wald ratio	1	0.0750883	0.102473	0.463706	1.07798	0.881827	1.31776	NA	NA	NA	NA	NA	NA	0.858229
PROC	Inverse variance weighted	4	0.144734	0.0579722	0.0125387	1.15573	1.0316	1.2948	2.43627	3	0.486919	NA	NA	NA	0.213158
PROC	MR Egger	4	-0.290455	0.350654	0.494597	0.747923	0.376161	1.4871	0.852709	2	0.652885	0.0666013	0.0529255	0.335248	NA
PROC	Weighted median	4	0.1678	0.0585915	0.00418467	1.1827	1.05439	1.32663	NA	NA	NA	NA	NA	NA	NA
PROK2	MR Egger	25	-0.0525132	0.0342703	0.139083	0.948842	0.887202	1.01476	28.2507	23	0.206451	0.0187689	0.0104229	0.0848716	NA
PROK2	Weighted median	25	-0.0365213	0.0224055	0.103098	0.964138	0.922714	1.00742	NA	NA	NA	NA	NA	NA	NA
PROK2	Inverse variance weighted	25	-0.00247468	0.0209736	0.906076	0.997528	0.957353	1.03939	32.2336	24	0.121304	NA	NA	NA	0.966798
PROS1	Wald ratio	1	0.190769	0.171282	0.265377	1.21018	0.865071	1.69297	NA	NA	NA	NA	NA	NA	0.771095
PRPSAP1	Wald ratio	1	0.0246914	0.123457	0.841481	1.025	0.804701	1.30561	NA	NA	NA	NA	NA	NA	0.947246
PRPSAP2	Wald ratio	1	-0.105085	0.155932	0.500367	0.900248	0.663178	1.22207	NA	NA	NA	NA	NA	NA	0.876164
PRSS1	Wald ratio	1	-0.439628	0.157121	0.00514154	0.644276	0.473509	0.876629	NA	NA	NA	NA	NA	NA	0.138246
PRSS2	Inverse variance weighted	12	-0.0148879	0.0347007	0.667896	0.985222	0.920442	1.05456	12.7726	11	0.308448	NA	NA	NA	0.913943
PRSS2	MR Egger	12	0.0371702	0.0861534	0.675301	1.03787	0.876612	1.22879	12.2338	10	0.269712	-0.0122122	0.0184024	0.521939	NA
PRSS2	Weighted median	12	-0.0368727	0.0433738	0.395262	0.963799	0.88525	1.04932	NA	NA	NA	NA	NA	NA	NA
PRSS22	MR Egger	5	0.140295	0.0824087	0.187228	1.15061	0.978998	1.35231	3.84059	3	0.2792	-0.0243497	0.0126067	0.148948	NA
PRSS22	Weighted median	5	0.0251587	0.0387218	0.515867	1.02548	0.950529	1.10634	NA	NA	NA	NA	NA	NA	NA
PRSS22	Inverse variance weighted	5	0.00365669	0.0548312	0.946829	1.00366	0.901394	1.11754	8.61657	4	0.0714315	NA	NA	NA	0.981026
PRSS27	Wald ratio	1	-0.168835	0.0598569	0.00479261	0.844648	0.751146	0.949789	NA	NA	NA	NA	NA	NA	0.136009
PRSS3	Inverse variance weighted	10	-0.0579283	0.0224117	0.00974532	0.943718	0.90316	0.986096	5.47717	9	0.790889	NA	NA	NA	0.182576
PRSS3	MR Egger	10	-0.0689952	0.0971292	0.497672	0.933331	0.771539	1.12905	5.46345	8	0.707086	0.00316936	0.0270652	0.909667	NA
PRSS3	Weighted median	10	-0.0593517	0.0267119	0.0262889	0.942375	0.894306	0.993028	NA	NA	NA	NA	NA	NA	NA
PRSS57	MR Egger	17	-0.0240994	0.0753771	0.753592	0.976189	0.842115	1.13161	30.7829	15	0.00939124	0.00743753	0.0180084	0.685448	NA
PRSS57	Weighted median	17	0.010425	0.0289807	0.719054	1.01048	0.954682	1.06954	NA	NA	NA	NA	NA	NA	NA
PRSS57	Inverse variance weighted	17	0.00339551	0.034423	0.921424	1.0034	0.937936	1.07344	31.133	16	0.0129396	NA	NA	NA	0.970587
PRSS8	Inverse variance weighted	3	0.112931	0.141721	0.425537	1.11955	0.848027	1.47802	0.415346	2	0.812472	NA	NA	NA	0.843229
PRSS8	MR Egger	3	0.332783	1.26292	0.835977	1.39484	0.117357	16.5784	0.384655	1	0.535122	-0.0516047	0.294565	0.889591	NA
PRSS8	Weighted median	3	0.11236	0.152269	0.460571	1.11892	0.830201	1.50803	NA	NA	NA	NA	NA	NA	NA
PRTN3	MR Egger	20	0.0286829	0.0451731	0.533446	1.0291	0.9419	1.12437	16.8131	18	0.535986	-0.00908111	0.0111205	0.424829	NA
PRTN3	Weighted median	20	-0.0226457	0.026936	0.400503	0.977609	0.927335	1.03061	NA	NA	NA	NA	NA	NA	NA
PRTN3	Inverse variance weighted	20	-0.00308884	0.0229533	0.892951	0.996916	0.95306	1.04279	17.48	19	0.557385	NA	NA	NA	0.964895
PSAP	Inverse variance weighted	6	0.0275101	0.0262795	0.29518	1.02789	0.976288	1.08222	2.49868	5	0.776694	NA	NA	NA	0.777564
PSAP	MR Egger	6	-0.0375822	0.0797887	0.662165	0.963115	0.823684	1.12615	1.75216	4	0.781223	0.0156179	0.0180759	0.436312	NA
PSAP	Weighted median	6	0.0273938	0.0285133	0.336685	1.02777	0.97191	1.08685	NA	NA	NA	NA	NA	NA	NA
PSAPL1	Inverse variance weighted	13	-0.0331423	0.0240692	0.168525	0.967401	0.922823	1.01413	11.6973	12	0.470286	NA	NA	NA	0.688412
PSAPL1	MR Egger	13	-0.028136	0.0351655	0.440588	0.972256	0.907501	1.04163	11.6547	11	0.390153	-0.00137204	0.00683952	0.844668	NA
PSAPL1	Weighted median	13	-0.0214183	0.0275487	0.436881	0.978809	0.92736	1.03311	NA	NA	NA	NA	NA	NA	NA
PSAT1	Inverse variance weighted	2	0.0523292	0.0731664	0.474481	1.05372	0.912947	1.2162	NA	NA	NA	NA	NA	NA	0.863571
PSG3	MR Egger	26	-0.0441638	0.0467715	0.354454	0.956797	0.872986	1.04865	26.5195	24	0.327345	0.0148413	0.0130615	0.267064	NA
PSG3	Weighted median	26	0.00734652	0.0289704	0.799815	1.00737	0.951767	1.06623	NA	NA	NA	NA	NA	NA	NA
PSG3	Inverse variance weighted	26	0.00162552	0.0238789	0.945727	1.00163	0.955828	1.04962	27.9461	25	0.31034	NA	NA	NA	0.98053
PSG4	Inverse variance weighted	25	0.032738	0.0248957	0.188508	1.03328	0.984071	1.08495	18.6049	24	0.772721	NA	NA	NA	0.698476
PSG4	MR Egger	25	0.0611726	0.0604123	0.321793	1.06308	0.944372	1.19672	18.338	23	0.738905	-0.00767719	0.0148616	0.610382	NA
PSG4	Weighted median	25	0.0358096	0.0320189	0.263401	1.03646	0.973412	1.10359	NA	NA	NA	NA	NA	NA	NA
PSG5	Inverse variance weighted	16	-0.0222393	0.0292796	0.447523	0.978006	0.92346	1.03577	20.6974	15	0.146778	NA	NA	NA	0.858229
PSG5	MR Egger	16	-0.0776249	0.0569979	0.194745	0.925311	0.827504	1.03468	18.9704	14	0.166082	0.0162028	0.0143522	0.277898	NA
PSG5	Weighted median	16	-0.023654	0.030358	0.43588	0.976624	0.920208	1.0365	NA	NA	NA	NA	NA	NA	NA
PSG7	Inverse variance weighted	2	0.0717996	0.148894	0.629649	1.07444	0.802493	1.43854	NA	NA	NA	NA	NA	NA	0.901624
PSG9	Inverse variance weighted	8	-0.0367303	0.075024	0.624431	0.963936	0.832121	1.11663	2.77927	7	0.904643	NA	NA	NA	0.901624
PSG9	MR Egger	8	0.0568657	0.129921	0.676925	1.05851	0.82055	1.36549	2.00065	6	0.919639	-0.0104697	0.0118651	0.411516	NA
PSG9	Weighted median	8	-0.0229195	0.0897299	0.798393	0.977341	0.819722	1.16527	NA	NA	NA	NA	NA	NA	NA
PSMB1	Inverse variance weighted	2	0.0413367	0.0304437	0.174524	1.0422	0.981834	1.10628	NA	NA	NA	NA	NA	NA	0.69182
PSMB4	MR Egger	6	-0.108193	0.0531788	0.111639	0.897455	0.808622	0.996046	0.418808	4	0.980908	0.0339607	0.0144811	0.0789302	NA
PSMB4	Weighted median	6	-0.0183373	0.0312168	0.556924	0.98183	0.923557	1.04378	NA	NA	NA	NA	NA	NA	NA
PSMB4	Inverse variance weighted	6	-0.0030971	0.0311504	0.920802	0.996908	0.937862	1.05967	5.91867	5	0.314214	NA	NA	NA	0.970587
PSMD9	Wald ratio	1	0.084399	0.0784314	0.281888	1.08806	0.933022	1.26887	NA	NA	NA	NA	NA	NA	0.777564
PSME1	Wald ratio	1	0.0337838	0.179054	0.850344	1.03436	0.728213	1.46922	NA	NA	NA	NA	NA	NA	0.950271
PSME2	MR Egger	3	-0.101928	0.144856	0.609644	0.903095	0.679876	1.1996	4.52428	1	0.0334172	0.0315747	0.0419432	0.589197	NA
PSME2	Weighted median	3	-0.0376079	0.0667523	0.573166	0.963091	0.84498	1.09771	NA	NA	NA	NA	NA	NA	NA
PSME2	Inverse variance weighted	3	-0.0404625	0.105901	0.702402	0.960345	0.780338	1.18188	7.08819	2	0.0288947	NA	NA	NA	0.91783
PTEN	Wald ratio	1	-0.396114	0.230194	0.0852909	0.67293	0.428573	1.05661	NA	NA	NA	NA	NA	NA	0.531775
PTGDS	Wald ratio	1	-0.136232	0.136232	0.317311	0.87264	0.668147	1.13972	NA	NA	NA	NA	NA	NA	0.786211
PTGES2	Wald ratio	1	0.0858018	0.141982	0.545633	1.08959	0.824909	1.4392	NA	NA	NA	NA	NA	NA	0.889569
PTGFRN	Inverse variance weighted	23	0.0149816	0.0200894	0.455821	1.01509	0.975901	1.05586	29.9333	22	0.120093	NA	NA	NA	0.858229
PTGFRN	MR Egger	23	0.033316	0.0359743	0.364912	1.03388	0.96349	1.10941	29.3979	21	0.104771	-0.00748221	0.0120986	0.542937	NA
PTGFRN	Weighted median	23	0.0297409	0.0229122	0.194273	1.03019	0.984948	1.07751	NA	NA	NA	NA	NA	NA	NA
PTGR1	MR Egger	34	0.0184998	0.03301	0.57909	1.01867	0.954851	1.08676	34.1135	32	0.366329	-0.0105403	0.0128704	0.41887	NA
PTGR1	Weighted median	34	-0.0045151	0.0245369	0.854004	0.995495	0.948752	1.04454	NA	NA	NA	NA	NA	NA	NA
PTGR1	Inverse variance weighted	34	-0.00414037	0.0179487	0.817565	0.995868	0.961443	1.03153	34.8285	33	0.381003	NA	NA	NA	0.942076
PTHLH	MR Egger	3	0.125096	0.404502	0.809058	1.13326	0.512872	2.50408	4.54723	1	0.032972	-0.0100291	0.0342313	0.81856	NA
PTHLH	Weighted median	3	0.0282135	0.0782474	0.718423	1.02862	0.882363	1.19911	NA	NA	NA	NA	NA	NA	NA
PTHLH	Inverse variance weighted	3	0.0149813	0.110189	0.891853	1.01509	0.817921	1.2598	4.93756	2	0.0846883	NA	NA	NA	0.964895
PTK7	Inverse variance weighted	2	-0.0295251	0.204798	0.885369	0.970906	0.649905	1.45046	NA	NA	NA	NA	NA	NA	0.964522
PTN	Inverse variance weighted	4	-0.132073	0.0445903	0.00305722	0.876277	0.802944	0.956307	1.19857	3	0.753348	NA	NA	NA	0.107222
PTN	MR Egger	4	-0.0821605	0.114677	0.548078	0.921124	0.735704	1.15328	0.975385	2	0.614042	-0.00808284	0.0171094	0.683159	NA
PTN	Weighted median	4	-0.125016	0.0444863	0.00495093	0.882483	0.808796	0.962884	NA	NA	NA	NA	NA	NA	NA
PTP4A2	Wald ratio	1	-0.0821313	0.414189	0.842815	0.921151	0.40904	2.07441	NA	NA	NA	NA	NA	NA	0.947586
PTPN7	Wald ratio	1	-0.252017	0.137691	0.0672046	0.777232	0.593397	1.01802	NA	NA	NA	NA	NA	NA	0.508055
PTPN9	Wald ratio	1	-0.002849	0.148148	0.984657	0.997155	0.745859	1.33312	NA	NA	NA	NA	NA	NA	0.995371
PTPRJ	Inverse variance weighted	4	0.0361154	0.0887572	0.68408	1.03678	0.87123	1.23378	3.04955	3	0.384048	NA	NA	NA	0.917366
PTPRJ	MR Egger	4	-0.532265	0.396333	0.311393	0.587273	0.270069	1.27704	0.88618	2	0.642049	0.114077	0.0775591	0.279153	NA
PTPRJ	Weighted median	4	0.0225655	0.107747	0.834113	1.02282	0.828102	1.26333	NA	NA	NA	NA	NA	NA	NA
PTPRS	Wald ratio	1	0.298741	0.112343	0.00783281	1.34816	1.08172	1.68023	NA	NA	NA	NA	NA	NA	0.161585
PTPRU	Inverse variance weighted	8	0.0220812	0.052719	0.675328	1.02233	0.921965	1.13361	7.09261	7	0.419301	NA	NA	NA	0.917366
PTPRU	MR Egger	8	-0.0194268	0.114647	0.871012	0.980761	0.783382	1.22787	6.89448	6	0.330716	0.00511268	0.0123123	0.6924	NA
PTPRU	Weighted median	8	0.0156542	0.0631775	0.804304	1.01578	0.897472	1.14968	NA	NA	NA	NA	NA	NA	NA
PVRL2	Wald ratio	1	-0.317805	0.201863	0.115404	0.727744	0.489947	1.08096	NA	NA	NA	NA	NA	NA	0.603024
PVRL4	Wald ratio	1	0.34949	0.1875	0.0623293	1.41834	0.982151	2.04826	NA	NA	NA	NA	NA	NA	0.503879
PXDN	Inverse variance weighted	4	-0.0371671	0.0659292	0.572929	0.963515	0.846717	1.09642	0.710188	3	0.870805	NA	NA	NA	0.889569
PXDN	MR Egger	4	-0.00841799	0.165487	0.964054	0.991617	0.716934	1.37154	0.674314	2	0.713797	-0.00325267	0.0171731	0.867256	NA
PXDN	Weighted median	4	-0.0376705	0.0734555	0.608067	0.96303	0.833899	1.11216	NA	NA	NA	NA	NA	NA	NA
PYGL	MR Egger	5	0.0290569	0.322	0.933785	1.02948	0.547681	1.93513	5.2779	3	0.152543	6.32e-05	0.0730374	0.999364	NA
PYGL	Weighted median	5	0.0677751	0.0718002	0.3452	1.07012	0.929644	1.23183	NA	NA	NA	NA	NA	NA	NA
PYGL	Inverse variance weighted	5	0.0293255	0.0745694	0.694124	1.02976	0.889736	1.19182	5.2779	4	0.259953	NA	NA	NA	0.91783
PYY	Wald ratio	1	0.0674157	0.133583	0.613789	1.06974	0.823323	1.38991	NA	NA	NA	NA	NA	NA	0.896671
PZP	Inverse variance weighted	24	0.0131964	0.0178967	0.460901	1.01328	0.978357	1.04946	31.1243	23	0.11977	NA	NA	NA	0.858229
PZP	MR Egger	24	-0.00107856	0.0348712	0.975604	0.998922	0.932929	1.06958	30.8018	22	0.100244	0.00613111	0.0127745	0.636001	NA
PZP	Weighted median	24	0.00900647	0.017258	0.60176	1.00905	0.975486	1.04376	NA	NA	NA	NA	NA	NA	NA
QDPR	Inverse variance weighted	7	-0.0310392	0.027915	0.266173	0.969438	0.917821	1.02396	5.54147	6	0.476459	NA	NA	NA	0.771095
QDPR	MR Egger	7	0.00531958	0.0451668	0.91083	1.00533	0.92016	1.09839	4.49295	5	0.480828	-0.011641	0.0113685	0.352811	NA
QDPR	Weighted median	7	-0.0186575	0.0289325	0.519016	0.981515	0.927405	1.03878	NA	NA	NA	NA	NA	NA	NA
QPCT	Inverse variance weighted	10	0.0571589	0.0375251	0.127704	1.05882	0.983743	1.13964	11.2699	9	0.257659	NA	NA	NA	0.622319
QPCT	MR Egger	10	0.0644524	0.0651594	0.35156	1.06657	0.938699	1.21187	11.2419	8	0.188366	-0.00147792	0.0104619	0.891152	NA
QPCT	Weighted median	10	0.0602312	0.0405258	0.137215	1.06208	0.980984	1.14988	NA	NA	NA	NA	NA	NA	NA
QPCTL	Inverse variance weighted	13	0.0102014	0.0245863	0.678197	1.01025	0.962725	1.06013	14.2349	12	0.285957	NA	NA	NA	0.917366
QPCTL	MR Egger	13	0.0784804	0.0382623	0.064851	1.08164	1.00349	1.16588	9.35033	11	0.58959	-0.025091	0.0113528	0.0492085	NA
QPCTL	Weighted median	13	0.00756322	0.0307793	0.805896	1.00759	0.948604	1.07025	NA	NA	NA	NA	NA	NA	NA
QSOX2	Inverse variance weighted	19	0.0195957	0.0321879	0.542663	1.01979	0.95744	1.0862	34.5811	18	0.0106673	NA	NA	NA	0.889569
QSOX2	MR Egger	19	0.0533043	0.0599077	0.386006	1.05475	0.937897	1.18616	33.6877	17	0.00921041	-0.00884604	0.0131744	0.510952	NA
QSOX2	Weighted median	19	0.00862093	0.0276611	0.755297	1.00866	0.955429	1.06485	NA	NA	NA	NA	NA	NA	NA
RAB1A	Wald ratio	1	-0.00988468	0.166392	0.952629	0.990164	0.714614	1.37196	NA	NA	NA	NA	NA	NA	0.985367
RAB21	Wald ratio	1	-0.126571	0.126264	0.316137	0.881112	0.687944	1.12852	NA	NA	NA	NA	NA	NA	0.786211
RAB22A	Inverse variance weighted	2	-0.189741	0.11223	0.0909039	0.827174	0.663842	1.03069	NA	NA	NA	NA	NA	NA	0.54481
RAB31	Inverse variance weighted	3	0.0488808	0.0716652	0.495194	1.0501	0.912486	1.20846	0.888507	2	0.641303	NA	NA	NA	0.871382
RAB31	MR Egger	3	0.104006	0.204696	0.700721	1.10961	0.742897	1.65733	0.805851	1	0.36935	-0.00555598	0.0193252	0.821779	NA
RAB31	Weighted median	3	0.0662911	0.0773605	0.391494	1.06854	0.918204	1.24348	NA	NA	NA	NA	NA	NA	NA
RAB6B	Wald ratio	1	0.0210647	0.0490234	0.667423	1.02129	0.927724	1.12429	NA	NA	NA	NA	NA	NA	0.913943
RAD1	Wald ratio	1	0.367796	0.198044	0.0632908	1.44455	0.979836	2.12966	NA	NA	NA	NA	NA	NA	0.503879
RAD23B	Wald ratio	1	-0.183121	0.176752	0.300185	0.832667	0.588867	1.1774	NA	NA	NA	NA	NA	NA	0.777564
RAD51L3	Wald ratio	1	0.332836	0.191045	0.0814756	1.39492	0.959242	2.02847	NA	NA	NA	NA	NA	NA	0.530458
RALB	Wald ratio	1	-0.163894	0.0411814	6.9e-05	0.848832	0.783011	0.920187	NA	NA	NA	NA	NA	NA	0.0079803
RAP1GDS1	Wald ratio	1	0.0703704	0.196296	0.719976	1.07291	0.730249	1.57635	NA	NA	NA	NA	NA	NA	0.918315
RARRES1	Inverse variance weighted	16	-0.0106577	0.0164009	0.515805	0.989399	0.9581	1.02172	12.9997	15	0.602322	NA	NA	NA	0.880128
RARRES1	MR Egger	16	-0.0916439	0.062084	0.162046	0.91243	0.807891	1.0305	11.1704	14	0.6726	0.0252371	0.0186595	0.197655	NA
RARRES1	Weighted median	16	-0.0314397	0.0233127	0.177464	0.969049	0.925767	1.01436	NA	NA	NA	NA	NA	NA	NA
RARRES2	Inverse variance weighted	3	-0.056656	0.0404741	0.161571	0.944919	0.872856	1.02293	0.759236	2	0.684123	NA	NA	NA	0.673636
RARRES2	MR Egger	3	-0.00231653	0.0759015	0.980576	0.997686	0.859776	1.15772	0.0430454	1	0.83564	-0.0114981	0.0135866	0.552882	NA
RARRES2	Weighted median	3	-0.0548269	0.0408712	0.179773	0.946649	0.873773	1.0256	NA	NA	NA	NA	NA	NA	NA
RBM17	Inverse variance weighted	2	0.0423783	0.136086	0.75549	1.04329	0.799035	1.36221	NA	NA	NA	NA	NA	NA	0.926185
RBP1	Wald ratio	1	0.09101	0.130966	0.487108	1.09528	0.847315	1.41581	NA	NA	NA	NA	NA	NA	0.869555
RBP4	Wald ratio	1	0.300585	0.11462	0.00873003	1.35065	1.07889	1.69086	NA	NA	NA	NA	NA	NA	0.172348
RBP5	Wald ratio	1	-0.0899408	0.0591716	0.128511	0.913985	0.8139	1.02638	NA	NA	NA	NA	NA	NA	0.624196
RBP7	Inverse variance weighted	2	-0.0435125	0.0804263	0.588492	0.957421	0.817791	1.12089	NA	NA	NA	NA	NA	NA	0.890891
RCAN1	Wald ratio	1	-0.0685471	0.293867	0.81556	0.93375	0.524911	1.66102	NA	NA	NA	NA	NA	NA	0.941944
RCL	Wald ratio	1	0.0311309	0.090216	0.730041	1.03162	0.864423	1.23116	NA	NA	NA	NA	NA	NA	0.920403
RCN1	Wald ratio	1	-0.0162037	0.0804398	0.840355	0.983927	0.84041	1.15195	NA	NA	NA	NA	NA	NA	0.94656
RECQL	Inverse variance weighted	11	-0.0264067	0.023942	0.270051	0.973939	0.929291	1.02073	4.14049	10	0.940787	NA	NA	NA	0.771095
RECQL	MR Egger	11	-0.0479404	0.0412123	0.274638	0.953191	0.879223	1.03338	3.7284	9	0.928363	0.0118157	0.0184061	0.536914	NA
RECQL	Weighted median	11	-0.03208	0.0299003	0.283317	0.968429	0.913306	1.02688	NA	NA	NA	NA	NA	NA	NA
REG1A	Inverse variance weighted	16	-0.0328093	0.0248344	0.18646	0.967723	0.921747	1.01599	21.1297	15	0.132737	NA	NA	NA	0.698476
REG1A	MR Egger	16	-0.0970735	0.0425186	0.0385667	0.907489	0.834928	0.986357	17.1506	14	0.248242	0.0245903	0.0136442	0.0930706	NA
REG1A	Weighted median	16	-0.0434355	0.0285785	0.128545	0.957494	0.905336	1.01266	NA	NA	NA	NA	NA	NA	NA
REG1B	Inverse variance weighted	16	-0.0443005	0.0220623	0.0446455	0.956666	0.91618	0.998942	17.8337	15	0.271511	NA	NA	NA	0.425603
REG1B	MR Egger	16	-0.0431865	0.0324571	0.204598	0.957733	0.898703	1.02064	17.8307	14	0.214601	-0.000382	0.00790466	0.962161	NA
REG1B	Weighted median	16	-0.0486507	0.0265483	0.0668716	0.952514	0.904218	1.00339	NA	NA	NA	NA	NA	NA	NA
REG3A	Inverse variance weighted	13	-0.031678	0.0323072	0.326828	0.968819	0.909373	1.03215	9.04819	12	0.698809	NA	NA	NA	0.787701
REG3A	MR Egger	13	-0.0503832	0.0508412	0.342988	0.950865	0.860681	1.0505	8.82115	11	0.638397	0.00406885	0.00853923	0.64305	NA
REG3A	Weighted median	13	-0.0233941	0.0423842	0.580981	0.976877	0.899005	1.0615	NA	NA	NA	NA	NA	NA	NA
REG3G	MR Egger	31	-0.0187007	0.0405547	0.64815	0.981473	0.906479	1.06267	30.4602	29	0.391304	0.00743657	0.014706	0.616903	NA
REG3G	Weighted median	31	0.00205163	0.020718	0.921118	1.00205	0.962178	1.04358	NA	NA	NA	NA	NA	NA	NA
REG3G	Inverse variance weighted	31	-0.000354	0.017893	0.984232	0.999646	0.965196	1.03533	30.7288	30	0.428828	NA	NA	NA	0.995371
REG4	Inverse variance weighted	5	0.106335	0.0671251	0.113163	1.11219	0.975086	1.26858	2.04447	4	0.727579	NA	NA	NA	0.603024
REG4	MR Egger	5	0.347408	0.295107	0.323999	1.41539	0.793738	2.52393	1.34074	3	0.719483	-0.0319216	0.0380522	0.463112	NA
REG4	Weighted median	5	0.0929071	0.0737268	0.207614	1.09736	0.949711	1.26796	NA	NA	NA	NA	NA	NA	NA
RELT	Wald ratio	1	-0.322259	0.184385	0.0805077	0.72451	0.504769	1.03991	NA	NA	NA	NA	NA	NA	0.529793
REN	Inverse variance weighted	5	0.0992017	0.0457028	0.0299626	1.10429	1.00967	1.20777	3.52816	4	0.47361	NA	NA	NA	0.33868
REN	MR Egger	5	0.133474	0.0541254	0.0903836	1.14279	1.02777	1.27069	2.1312	3	0.545627	-0.0113668	0.0096172	0.322386	NA
REN	Weighted median	5	0.0982144	0.0517095	0.0575188	1.1032	0.996869	1.22087	NA	NA	NA	NA	NA	NA	NA
RET	Inverse variance weighted	6	-0.0289303	0.0262972	0.271276	0.971484	0.92268	1.02287	4.41281	5	0.491633	NA	NA	NA	0.773388
RET	MR Egger	6	0.00707009	0.0551967	0.90426	1.0071	0.903829	1.12216	3.86251	4	0.424933	-0.0105015	0.0141564	0.499389	NA
RET	Weighted median	6	-0.0245334	0.0266251	0.356822	0.975765	0.92615	1.02804	NA	NA	NA	NA	NA	NA	NA
RETN	Inverse variance weighted	19	0.017913	0.0259714	0.490369	1.01807	0.967547	1.07124	22.4986	18	0.210598	NA	NA	NA	0.871382
RETN	MR Egger	19	0.0145788	0.034354	0.676618	1.01469	0.948612	1.08536	22.4672	17	0.167414	0.00116157	0.00752843	0.879197	NA
RETN	Weighted median	19	0.0130346	0.0345852	0.70626	1.01312	0.94672	1.08418	NA	NA	NA	NA	NA	NA	NA
REXO2	Inverse variance weighted	2	-0.0428733	0.0798869	0.591492	0.958033	0.81918	1.12042	NA	NA	NA	NA	NA	NA	0.890891
RFESD	Wald ratio	1	-0.0535159	0.157436	0.733916	0.947891	0.696219	1.29054	NA	NA	NA	NA	NA	NA	0.920403
RFK	Inverse variance weighted	2	-0.0535386	0.0728022	0.462097	0.947869	0.821822	1.09325	NA	NA	NA	NA	NA	NA	0.858229
RGMA	Inverse variance weighted	9	-0.028613	0.0450383	0.525231	0.971792	0.889685	1.06148	4.62999	8	0.796291	NA	NA	NA	0.88727
RGMA	MR Egger	9	-0.117416	0.0900256	0.233395	0.889216	0.745377	1.06081	3.33215	7	0.852671	0.0100971	0.00886312	0.292087	NA
RGMA	Weighted median	9	-0.0394378	0.0528127	0.455215	0.96133	0.866797	1.06617	NA	NA	NA	NA	NA	NA	NA
RGMB	Inverse variance weighted	3	0.0358846	0.0547499	0.512192	1.03654	0.931066	1.15395	0.516483	2	0.772409	NA	NA	NA	0.878043
RGMB	MR Egger	3	0.145165	0.182928	0.572953	1.15623	0.807854	1.65484	0.124488	1	0.724217	-0.0125057	0.0199741	0.643884	NA
RGMB	Weighted median	3	0.0457427	0.0590356	0.438439	1.04681	0.932425	1.17522	NA	NA	NA	NA	NA	NA	NA
RGS18	Wald ratio	1	-0.175182	0.166058	0.29145	0.839304	0.606132	1.16217	NA	NA	NA	NA	NA	NA	0.777564
RHOC	Inverse variance weighted	2	0.033406	0.0871467	0.701475	1.03397	0.87162	1.22656	NA	NA	NA	NA	NA	NA	0.91783
RIPK2	Wald ratio	1	-0.0900474	0.164692	0.584542	0.913888	0.661766	1.26206	NA	NA	NA	NA	NA	NA	0.890049
RMDN1	Inverse variance weighted	3	-0.0242414	0.0562518	0.666508	0.97605	0.874157	1.08982	6.58796	2	0.0371058	NA	NA	NA	0.913943
RMDN1	MR Egger	3	0.114628	0.0627287	0.318768	1.12146	0.991714	1.26817	0.104129	1	0.74693	-0.0340715	0.0133806	0.238233	NA
RMDN1	Weighted median	3	-0.013043	0.0321361	0.68484	0.987042	0.926789	1.05121	NA	NA	NA	NA	NA	NA	NA
RNASE1	Inverse variance weighted	12	0.0499492	0.0320014	0.118561	1.05122	0.987308	1.11926	12.0804	11	0.357629	NA	NA	NA	0.603024
RNASE1	MR Egger	12	0.0806284	0.0744437	0.304197	1.08397	0.936804	1.25425	11.8296	10	0.296624	-0.00620672	0.0134787	0.655021	NA
RNASE1	Weighted median	12	0.0332896	0.0385052	0.387288	1.03385	0.958697	1.11489	NA	NA	NA	NA	NA	NA	NA
RNASE2	Wald ratio	1	0.00489168	0.067086	0.941872	1.0049	0.881089	1.14612	NA	NA	NA	NA	NA	NA	0.979206
RNASE3	Inverse variance weighted	17	0.0211666	0.0223083	0.34271	1.02139	0.977695	1.06704	16.4347	16	0.423056	NA	NA	NA	0.797486
RNASE3	MR Egger	17	-0.0136269	0.0293342	0.648931	0.986465	0.931348	1.04484	13.215	15	0.585696	0.0158514	0.00883406	0.0929339	NA
RNASE3	Weighted median	17	-0.00245615	0.0263867	0.925838	0.997547	0.947267	1.0505	NA	NA	NA	NA	NA	NA	NA
RNASE4	Inverse variance weighted	14	-0.0271706	0.0282841	0.336738	0.973195	0.920712	1.02867	7.854	13	0.85298	NA	NA	NA	0.792607
RNASE4	MR Egger	14	-0.0211323	0.0389442	0.597319	0.979089	0.907136	1.05675	7.80313	12	0.80032	-0.00165253	0.00732632	0.825339	NA
RNASE4	Weighted median	14	-0.0137528	0.0346959	0.691823	0.986341	0.921496	1.05575	NA	NA	NA	NA	NA	NA	NA
RNASE6	MR Egger	38	0.00957732	0.0277857	0.732337	1.00962	0.95611	1.06613	23.9717	36	0.937575	-0.00249082	0.00709547	0.727602	NA
RNASE6	Weighted median	38	0.0114321	0.0180454	0.526395	1.0115	0.976347	1.04791	NA	NA	NA	NA	NA	NA	NA
RNASE6	Inverse variance weighted	38	0.0010961	0.0137237	0.936341	1.0011	0.974528	1.02839	24.0949	37	0.949679	NA	NA	NA	0.976445
RNASET2	Inverse variance weighted	16	-0.0210302	0.0272071	0.439542	0.979189	0.928341	1.03282	24.6315	15	0.0551162	NA	NA	NA	0.853751
RNASET2	MR Egger	16	-0.0550799	0.0497513	0.286909	0.94641	0.85848	1.04335	23.4992	14	0.052617	0.0109873	0.013377	0.425209	NA
RNASET2	Weighted median	16	-0.00936025	0.0316312	0.767293	0.990683	0.931129	1.05405	NA	NA	NA	NA	NA	NA	NA
RNPEP	Inverse variance weighted	15	0.0153562	0.0267872	0.566465	1.01547	0.963535	1.07021	10.4364	14	0.729634	NA	NA	NA	0.889569
RNPEP	MR Egger	15	-0.0266073	0.0666806	0.696351	0.973744	0.854447	1.1097	9.96412	13	0.696866	0.0101728	0.0148031	0.504025	NA
RNPEP	Weighted median	15	-0.0117025	0.0310942	0.706652	0.988366	0.929929	1.05047	NA	NA	NA	NA	NA	NA	NA
ROBO1	Inverse variance weighted	6	0.115332	0.0432294	0.0076327	1.12225	1.03108	1.22148	2.62964	5	0.756857	NA	NA	NA	0.161585
ROBO1	MR Egger	6	0.157084	0.216057	0.507464	1.17009	0.766142	1.78703	2.59074	4	0.628465	-0.00956758	0.0485085	0.85326	NA
ROBO1	Weighted median	6	0.118755	0.0470015	0.0115166	1.12609	1.02699	1.23476	NA	NA	NA	NA	NA	NA	NA
ROBO2	MR Egger	5	-0.376013	0.22405	0.19189	0.686593	0.442572	1.06516	1.46286	3	0.690868	0.0350039	0.0188412	0.160173	NA
ROBO2	Weighted median	5	0.012128	0.104612	0.907705	1.0122	0.824555	1.24255	NA	NA	NA	NA	NA	NA	NA
ROBO2	Inverse variance weighted	5	0.0118282	0.0901715	0.895637	1.0119	0.847972	1.20751	4.91443	4	0.296191	NA	NA	NA	0.964895
ROR1	Inverse variance weighted	9	-0.045631	0.0399913	0.25386	0.955394	0.883368	1.03329	10.7645	8	0.215404	NA	NA	NA	0.766696
ROR1	MR Egger	9	-0.130181	0.0807382	0.150913	0.877936	0.749441	1.02846	8.93901	7	0.257065	0.019245	0.0160962	0.270772	NA
ROR1	Weighted median	9	-0.0598302	0.0372476	0.108212	0.941924	0.875609	1.01326	NA	NA	NA	NA	NA	NA	NA
ROR2	Inverse variance weighted	3	0.0160325	0.0459075	0.726913	1.01616	0.928722	1.11183	1.82387	2	0.401747	NA	NA	NA	0.918522
ROR2	MR Egger	3	0.730907	0.705143	0.48858	2.07696	0.521434	8.27291	0.791701	1	0.373586	-0.0990482	0.0974926	0.494961	NA
ROR2	Weighted median	3	0.0591761	0.0520471	0.25555	1.06096	0.958068	1.17491	NA	NA	NA	NA	NA	NA	NA
RPE	Wald ratio	1	-0.0369881	0.121532	0.760863	0.963688	0.759427	1.22289	NA	NA	NA	NA	NA	NA	0.926185
RPIA	Inverse variance weighted	3	0.0321951	0.0592545	0.586898	1.03272	0.919483	1.1599	1.62723	2	0.443252	NA	NA	NA	0.89044
RPIA	MR Egger	3	-0.0484419	0.259476	0.882501	0.952713	0.572916	1.58428	1.47312	1	0.224853	0.0193592	0.0598541	0.800852	NA
RPIA	Weighted median	3	0.0143486	0.0632624	0.820571	1.01445	0.896152	1.14837	NA	NA	NA	NA	NA	NA	NA
RPL12	Wald ratio	1	-0.390093	1.53019	0.798776	0.676994	0.0337337	13.5864	NA	NA	NA	NA	NA	NA	0.938554
RPN1	Wald ratio	1	-0.0285904	0.0618351	0.643819	0.971814	0.860891	1.09703	NA	NA	NA	NA	NA	NA	0.905927
RPS6KA1	Wald ratio	1	-0.0712788	0.0964361	0.459828	0.931202	0.770825	1.12495	NA	NA	NA	NA	NA	NA	0.858229
RRM1	Wald ratio	1	0.00363636	0.167273	0.982656	1.00364	0.723092	1.39304	NA	NA	NA	NA	NA	NA	0.995371
RRM2B	Inverse variance weighted	2	0.010896	0.0563345	0.846633	1.01096	0.905272	1.12898	NA	NA	NA	NA	NA	NA	0.94959
RSPO1	Inverse variance weighted	4	-0.0398031	0.0442903	0.36882	0.960979	0.881075	1.04813	2.60906	3	0.455903	NA	NA	NA	0.804152
RSPO1	MR Egger	4	-0.217155	0.122752	0.218911	0.804805	0.632706	1.02372	0.209213	2	0.900679	0.0710919	0.0458911	0.261462	NA
RSPO1	Weighted median	4	-0.0508663	0.0452264	0.260715	0.950406	0.869784	1.0385	NA	NA	NA	NA	NA	NA	NA
RSPO3	Inverse variance weighted	2	0.094072	0.0412804	0.0226757	1.09864	1.01325	1.19122	NA	NA	NA	NA	NA	NA	0.293187
RSPO3	Inverse variance weighted	2	0.0847531	0.0373759	0.0233542	1.08845	1.01156	1.17118	NA	NA	NA	NA	NA	NA	0.296252
RSPO4	Inverse variance weighted	3	-0.0440743	0.0774951	0.569535	0.956883	0.822041	1.11384	2.53079	2	0.282128	NA	NA	NA	0.889569
RSPO4	MR Egger	3	0.0193954	0.208791	0.941031	1.01958	0.677168	1.53515	2.25467	1	0.133212	-0.00885093	0.0252916	0.785692	NA
RSPO4	Weighted median	3	-0.061865	0.0790677	0.433961	0.94001	0.805061	1.09758	NA	NA	NA	NA	NA	NA	NA
RTN4IP1	Wald ratio	1	0.0776699	0.149792	0.604097	1.08077	0.805798	1.44956	NA	NA	NA	NA	NA	NA	0.891577
RTN4R	Inverse variance weighted	10	0.0273864	0.029536	0.353811	1.02776	0.969956	1.08902	11.026	9	0.273933	NA	NA	NA	0.800539
RTN4R	MR Egger	10	-0.089982	0.0592006	0.167011	0.913948	0.813821	1.02639	6.09322	8	0.636791	0.0247419	0.0111401	0.0570947	NA
RTN4R	Weighted median	10	0.0112459	0.031145	0.718039	1.01131	0.951421	1.07497	NA	NA	NA	NA	NA	NA	NA
RTP4	Inverse variance weighted	5	-0.0965634	0.0413184	0.0194364	0.907952	0.837321	0.984541	8.46376	4	0.0759934	NA	NA	NA	0.270342
RTP4	MR Egger	5	0.00140053	0.0460317	0.977639	1.0014	0.915009	1.09595	1.14949	3	0.765142	-0.0256374	0.00947958	0.0735061	NA
RTP4	Weighted median	5	-0.0814878	0.0292576	0.00534966	0.921744	0.870374	0.976146	NA	NA	NA	NA	NA	NA	NA
S100A12	Inverse variance weighted	4	-0.0159436	0.0439889	0.717018	0.984183	0.902883	1.0728	0.0426056	3	0.997691	NA	NA	NA	0.917951
S100A12	MR Egger	4	-0.00601343	0.16187	0.97374	0.994005	0.723772	1.36513	0.0385421	2	0.980913	-0.00189653	0.0297515	0.954971	NA
S100A12	Weighted median	4	-0.0156668	0.0454001	0.730032	0.984455	0.900639	1.07607	NA	NA	NA	NA	NA	NA	NA
S100A14	Wald ratio	1	0.172492	0.113867	0.12981	1.18826	0.950575	1.48538	NA	NA	NA	NA	NA	NA	0.625596
S100A16	Inverse variance weighted	3	-0.0680768	0.102298	0.505745	0.934189	0.764464	1.1416	10.036	2	0.00661787	NA	NA	NA	0.876969
S100A16	MR Egger	3	-0.162377	1.45719	0.929352	0.850121	0.0488759	14.7865	9.9937	1	0.00157077	0.0168205	0.258644	0.958657	NA
S100A16	Weighted median	3	-0.0873764	0.0449356	0.0518378	0.916332	0.839079	1.0007	NA	NA	NA	NA	NA	NA	NA
S100A2	Inverse variance weighted	2	-0.00225985	0.0926192	0.980534	0.997743	0.832108	1.19635	NA	NA	NA	NA	NA	NA	0.995371
S100A4	Inverse variance weighted	2	0.0336213	0.200312	0.866705	1.03419	0.698382	1.53148	NA	NA	NA	NA	NA	NA	0.953625
S100A6	MR Egger	7	-0.550823	0.519077	0.337162	0.576475	0.208417	1.59451	13.0005	5	0.0233743	0.174727	0.146051	0.285192	NA
S100A6	Weighted median	7	0.00369627	0.127188	0.976816	1.0037	0.78224	1.28786	NA	NA	NA	NA	NA	NA	NA
S100A6	Inverse variance weighted	7	0.0466626	0.146469	0.750042	1.04777	0.786301	1.39618	16.7218	6	0.0103617	NA	NA	NA	0.926185
S100A7	Inverse variance weighted	23	-0.0145371	0.0231475	0.529991	0.985568	0.941853	1.03131	57.6133	22	5e-05	NA	NA	NA	0.887417
S100A7	MR Egger	23	-0.102359	0.0333256	0.00579092	0.902705	0.845627	0.963637	38.4363	21	0.0114517	0.0601408	0.0185797	0.00394997	NA
S100A7	Weighted median	23	-0.0275614	0.0266042	0.300212	0.972815	0.923388	1.02489	NA	NA	NA	NA	NA	NA	NA
S100A9	Wald ratio	1	-0.0670391	0.195531	0.731706	0.935159	0.63745	1.37191	NA	NA	NA	NA	NA	NA	0.920403
SAA1	Inverse variance weighted	15	-0.0136307	0.0200053	0.495646	0.986462	0.948531	1.02591	15.3591	14	0.354057	NA	NA	NA	0.871382
SAA1	MR Egger	15	-0.00214877	0.0359777	0.953283	0.997854	0.929912	1.07076	15.1818	13	0.296143	-0.00634601	0.0162869	0.703112	NA
SAA1	Weighted median	15	-0.0101835	0.0203736	0.617189	0.989868	0.951119	1.0302	NA	NA	NA	NA	NA	NA	NA
SAA2	Inverse variance weighted	13	-0.0223076	0.0236749	0.346066	0.977939	0.933597	1.02439	8.06951	12	0.779675	NA	NA	NA	0.798818
SAA2	MR Egger	13	0.00612138	0.0466981	0.898075	1.00614	0.918139	1.10258	7.57069	11	0.751166	-0.0128849	0.0182434	0.494704	NA
SAA2	Weighted median	13	-0.0117642	0.026106	0.652255	0.988305	0.939007	1.04019	NA	NA	NA	NA	NA	NA	NA
SAA4	Inverse variance weighted	21	-0.0275651	0.0161571	0.0879952	0.972811	0.942487	1.00411	14.6506	20	0.796041	NA	NA	NA	0.533198
SAA4	MR Egger	21	-0.04068	0.0249102	0.118917	0.960136	0.914385	1.00818	14.1721	19	0.77357	0.00482052	0.00696877	0.497473	NA
SAA4	Weighted median	21	-0.0170666	0.0222634	0.443334	0.983078	0.941103	1.02693	NA	NA	NA	NA	NA	NA	NA
SAR1A	Wald ratio	1	0.0773849	0.0613742	0.207356	1.08046	0.957999	1.21857	NA	NA	NA	NA	NA	NA	0.723774
SARS	Wald ratio	1	-0.165271	0.183341	0.367353	0.847664	0.591781	1.21419	NA	NA	NA	NA	NA	NA	0.804152
SARS2	Wald ratio	1	-0.256645	0.0861595	0.00289452	0.773643	0.653431	0.915969	NA	NA	NA	NA	NA	NA	0.104203
SAT2	MR Egger	5	0.120958	0.122203	0.395235	1.12858	0.888199	1.43401	5.7025	3	0.127016	-0.0166868	0.0165806	0.388362	NA
SAT2	Weighted median	5	0.0325888	0.0465488	0.483865	1.03313	0.94304	1.13182	NA	NA	NA	NA	NA	NA	NA
SAT2	Inverse variance weighted	5	0.011111	0.0550444	0.84003	1.01117	0.907759	1.12637	7.62776	4	0.106206	NA	NA	NA	0.94656
SBDS	Wald ratio	1	-0.142089	0.0803797	0.0771083	0.867544	0.74109	1.01558	NA	NA	NA	NA	NA	NA	0.522402
SCARA5	Inverse variance weighted	9	-0.025515	0.027942	0.361169	0.974808	0.922857	1.02968	6.42589	8	0.599639	NA	NA	NA	0.803437
SCARA5	MR Egger	9	-0.00916527	0.0617929	0.886271	0.990877	0.87785	1.11846	6.33789	7	0.500895	-0.00441223	0.0148735	0.775342	NA
SCARA5	Weighted median	9	-0.0430954	0.0319696	0.177655	0.95782	0.899644	1.01976	NA	NA	NA	NA	NA	NA	NA
SCARF1	Inverse variance weighted	11	0.0238675	0.0235101	0.310009	1.02415	0.978033	1.07245	10.0131	10	0.439344	NA	NA	NA	0.777564
SCARF1	MR Egger	11	-0.00427828	0.0363582	0.908913	0.995731	0.927242	1.06928	8.98419	9	0.438735	0.00712934	0.00702843	0.336904	NA
SCARF1	Weighted median	11	0.0182469	0.0261183	0.484788	1.01841	0.967592	1.07191	NA	NA	NA	NA	NA	NA	NA
SCARF2	Wald ratio	1	-1.43e-293	0.0745501	1	1	0.864056	1.15733	NA	NA	NA	NA	NA	NA	1
SCG3	Inverse variance weighted	7	-0.0207434	0.0234886	0.37717	0.97947	0.9354	1.02562	4.06853	6	0.667403	NA	NA	NA	0.808719
SCG3	MR Egger	7	0.00220855	0.0402913	0.958409	1.00221	0.92611	1.08457	3.57697	5	0.611774	-0.00883108	0.0125958	0.514511	NA
SCG3	Weighted median	7	-0.0266848	0.0249258	0.284364	0.973668	0.927243	1.02242	NA	NA	NA	NA	NA	NA	NA
SCGB3A1	Inverse variance weighted	7	0.0635069	0.0354066	0.0728693	1.06557	0.994127	1.14214	7.48695	6	0.278149	NA	NA	NA	0.518393
SCGB3A1	MR Egger	7	0.0419208	0.0481463	0.423745	1.04281	0.948906	1.14601	6.81703	5	0.234607	0.00912618	0.0130194	0.514595	NA
SCGB3A1	Weighted median	7	0.0420943	0.0405817	0.299609	1.04299	0.963247	1.12934	NA	NA	NA	NA	NA	NA	NA
SCGN	Wald ratio	1	-0.0435931	0.136063	0.748674	0.957343	0.733244	1.24993	NA	NA	NA	NA	NA	NA	0.926185
SCIN	Wald ratio	1	0.111111	0.103333	0.282254	1.11752	0.912632	1.3684	NA	NA	NA	NA	NA	NA	0.777564
SCO2	Wald ratio	1	-0.0319349	0.0983093	0.745302	0.96857	0.798819	1.17439	NA	NA	NA	NA	NA	NA	0.926185
SCT	Wald ratio	1	-0.0441871	0.113363	0.696696	0.956775	0.766149	1.19483	NA	NA	NA	NA	NA	NA	0.91783
SCUBE1	Inverse variance weighted	3	-0.0191468	0.0616266	0.756036	0.981035	0.869415	1.10699	0.63966	2	0.726272	NA	NA	NA	0.926185
SCUBE1	MR Egger	3	0.0798309	0.628998	0.919631	1.0831	0.315687	3.71607	0.614659	1	0.433039	-0.0107947	0.0682694	0.900165	NA
SCUBE1	Weighted median	3	-0.00397613	0.0675492	0.953061	0.996032	0.872518	1.13703	NA	NA	NA	NA	NA	NA	NA
SCUBE3	Inverse variance weighted	3	-0.107718	0.0494258	0.0293025	0.89788	0.814979	0.989215	2.53749	2	0.281184	NA	NA	NA	0.338361
SCUBE3	MR Egger	3	0.204391	0.265197	0.58198	1.22678	0.7295	2.06303	1.046	1	0.306431	-0.0815253	0.0682726	0.443824	NA
SCUBE3	Weighted median	3	-0.110146	0.0442598	0.0128239	0.895703	0.821277	0.976875	NA	NA	NA	NA	NA	NA	NA
SDCBP	Wald ratio	1	0.0409583	0.244719	0.86708	1.04181	0.64488	1.68305	NA	NA	NA	NA	NA	NA	0.953625
SDCBP2	Wald ratio	1	-0.310484	0.195565	0.11237	0.733092	0.499679	1.07554	NA	NA	NA	NA	NA	NA	0.603024
SDF2	Wald ratio	1	-0.00297619	0.0386905	0.938685	0.997028	0.924216	1.07558	NA	NA	NA	NA	NA	NA	0.976445
SDF2L1	Wald ratio	1	0.286514	0.189143	0.129821	1.33178	0.919243	1.92945	NA	NA	NA	NA	NA	NA	0.625596
SDSL	Inverse variance weighted	7	-0.0265807	0.0403075	0.509608	0.973769	0.899799	1.05382	2.49356	6	0.869188	NA	NA	NA	0.876969
SDSL	MR Egger	7	-0.0416504	0.0563012	0.492684	0.959205	0.858988	1.07111	2.34659	5	0.799401	0.00450786	0.0117584	0.717203	NA
SDSL	Weighted median	7	-0.0362571	0.0465603	0.43615	0.964392	0.88028	1.05654	NA	NA	NA	NA	NA	NA	NA
SECTM1	Inverse variance weighted	2	0.0104095	0.0474396	0.826317	1.01046	0.920745	1.10893	NA	NA	NA	NA	NA	NA	0.944611
SELE	Wald ratio	1	-0.0207972	0.0840555	0.804581	0.979418	0.830651	1.15483	NA	NA	NA	NA	NA	NA	0.93887
SELL	Inverse variance weighted	10	-0.0579051	0.0234184	0.0134122	0.94374	0.901401	0.988067	4.60672	9	0.867157	NA	NA	NA	0.221844
SELL	MR Egger	10	-0.0993878	0.036929	0.0274405	0.905392	0.842174	0.973355	2.49615	8	0.96191	0.0111651	0.00768531	0.184353	NA
SELL	Weighted median	10	-0.0625352	0.0246705	0.0112505	0.93938	0.895038	0.985919	NA	NA	NA	NA	NA	NA	NA
SELM	Wald ratio	1	-0.276657	0.189241	0.143761	0.758315	0.523316	1.09884	NA	NA	NA	NA	NA	NA	0.642656
SELP	Inverse variance weighted	6	-0.017975	0.0342252	0.599446	0.982186	0.91846	1.05033	3.8963	5	0.564441	NA	NA	NA	0.89116
SELP	MR Egger	6	0.120292	0.0914036	0.258507	1.12783	0.94284	1.34911	1.23485	4	0.872329	-0.055808	0.0342087	0.178142	NA
SELP	Weighted median	6	-0.00959859	0.0352875	0.785614	0.990447	0.92426	1.06137	NA	NA	NA	NA	NA	NA	NA
SELPLG	MR Egger	3	0.0179359	0.0811688	0.861551	1.0181	0.868355	1.19366	1.60485	1	0.205217	-0.00157452	0.0134581	0.925856	NA
SELPLG	Weighted median	3	0.00880842	0.0382977	0.818093	1.00885	0.935892	1.08749	NA	NA	NA	NA	NA	NA	NA
SELPLG	Inverse variance weighted	3	0.0101702	0.0368782	0.782718	1.01022	0.939779	1.08595	1.62682	2	0.443345	NA	NA	NA	0.932922
SEMA3C	Inverse variance weighted	2	0.0816924	0.0734358	0.265952	1.08512	0.939656	1.25311	NA	NA	NA	NA	NA	NA	0.771095
SEMA3E	Inverse variance weighted	34	-0.0371532	0.0171449	0.0302342	0.963529	0.931688	0.996457	36.1654	33	0.322982	NA	NA	NA	0.33868
SEMA3E	MR Egger	34	-0.0952553	0.0578949	0.109694	0.909141	0.811615	1.01839	34.9597	32	0.329256	0.018148	0.0172748	0.301335	NA
SEMA3E	Weighted median	34	-0.0300146	0.0223556	0.179402	0.970431	0.928828	1.0139	NA	NA	NA	NA	NA	NA	NA
SEMA3G	Inverse variance weighted	8	0.0546924	0.0534921	0.306573	1.05622	0.951085	1.17297	12.039	7	0.0992827	NA	NA	NA	0.777564
SEMA3G	MR Egger	8	0.00560223	0.196813	0.978215	1.00562	0.683758	1.47898	11.9041	6	0.0641428	0.0130647	0.0500977	0.802978	NA
SEMA3G	Weighted median	8	0.0265118	0.0452894	0.558289	1.02687	0.939643	1.12219	NA	NA	NA	NA	NA	NA	NA
SEMA4A	Inverse variance weighted	2	-0.11881	0.0962371	0.216996	0.887977	0.735331	1.07231	NA	NA	NA	NA	NA	NA	0.730898
SEMA4C	Inverse variance weighted	3	0.0900394	0.09402	0.338233	1.09422	0.910064	1.31563	0.446976	2	0.799725	NA	NA	NA	0.793098
SEMA4C	MR Egger	3	0.058759	0.178008	0.797027	1.06052	0.748161	1.50329	0.404149	1	0.524954	0.0166971	0.0806835	0.870088	NA
SEMA4C	Weighted median	3	0.0838362	0.0940427	0.372678	1.08745	0.904396	1.30756	NA	NA	NA	NA	NA	NA	NA
SEMA4D	Inverse variance weighted	21	0.0107691	0.0203325	0.596354	1.01083	0.971336	1.05192	28.3618	20	0.101107	NA	NA	NA	0.890891
SEMA4D	MR Egger	21	0.0289825	0.0266823	0.290976	1.02941	0.976955	1.08467	26.8053	19	0.109272	-0.0101497	0.00966274	0.306713	NA
SEMA4D	Weighted median	21	0.0222117	0.0243616	0.361899	1.02246	0.974786	1.07247	NA	NA	NA	NA	NA	NA	NA
SEMA5A	Inverse variance weighted	32	0.0116287	0.0107311	0.278525	1.0117	0.99064	1.0332	34.4675	31	0.305381	NA	NA	NA	0.777564
SEMA5A	MR Egger	32	0.00728074	0.014096	0.609285	1.00731	0.979858	1.03553	34.2002	30	0.2729	0.00277029	0.00572104	0.63174	NA
SEMA5A	Weighted median	32	0.00591508	0.0113292	0.601595	1.00593	0.983842	1.02852	NA	NA	NA	NA	NA	NA	NA
SEMA6A	Inverse variance weighted	3	-0.0626713	0.0706711	0.375185	0.939252	0.81776	1.07879	0.509311	2	0.775183	NA	NA	NA	0.808719
SEMA6A	MR Egger	3	-0.00598796	0.247367	0.984593	0.99403	0.61212	1.61422	0.452137	1	0.501322	-0.00534931	0.0223715	0.850582	NA
SEMA6A	Weighted median	3	-0.0660548	0.0809241	0.414354	0.93608	0.798783	1.09698	NA	NA	NA	NA	NA	NA	NA
SEMA6B	Wald ratio	1	-0.238822	0.133043	0.0726406	0.787555	0.606782	1.02218	NA	NA	NA	NA	NA	NA	0.518393
SEMA7A	Inverse variance weighted	2	0.0428846	0.133821	0.748618	1.04382	0.802997	1.35686	NA	NA	NA	NA	NA	NA	0.926185
SEPSECS	Wald ratio	1	-0.0571979	0.144602	0.692433	0.944407	0.711331	1.25385	NA	NA	NA	NA	NA	NA	0.91783
SEPW1	Inverse variance weighted	8	-0.0403698	0.0512305	0.430695	0.960434	0.868679	1.06188	5.17946	7	0.638073	NA	NA	NA	0.849265
SEPW1	MR Egger	8	-0.127577	0.0880903	0.197709	0.880225	0.740645	1.04611	3.69851	6	0.717398	0.0216548	0.0177944	0.269317	NA
SEPW1	Weighted median	8	-0.0360003	0.064082	0.574262	0.96464	0.850781	1.09374	NA	NA	NA	NA	NA	NA	NA
SERPINA1	Inverse variance weighted	22	-0.0262658	0.0188901	0.164392	0.974076	0.938671	1.01082	22.3281	21	0.380818	NA	NA	NA	0.679782
SERPINA1	MR Egger	22	-0.0168682	0.0314219	0.597308	0.983273	0.924543	1.04573	22.169	20	0.33141	-0.00315212	0.00832028	0.708793	NA
SERPINA1	Weighted median	22	-0.0390754	0.0247141	0.113856	0.961678	0.916205	1.00941	NA	NA	NA	NA	NA	NA	NA
SERPINA10	Inverse variance weighted	43	-0.00432319	0.015474	0.77995	0.995686	0.965941	1.02635	34.872	42	0.774207	NA	NA	NA	0.931677
SERPINA10	MR Egger	43	-0.042853	0.0262976	0.110859	0.958052	0.909922	1.00873	31.5884	41	0.854597	0.0172338	0.00951063	0.0773066	NA
SERPINA10	Weighted median	43	-0.0180446	0.0214833	0.400943	0.982117	0.941622	1.02435	NA	NA	NA	NA	NA	NA	NA
SERPINA11	Inverse variance weighted	10	-0.0665395	0.0447168	0.136745	0.935626	0.857114	1.02133	15.2191	9	0.0850903	NA	NA	NA	0.634002
SERPINA11	MR Egger	10	-0.0598966	0.0706788	0.421373	0.941862	0.82002	1.08181	15.1887	8	0.0555792	-0.00127631	0.0100764	0.902332	NA
SERPINA11	Weighted median	10	-0.0495942	0.0378033	0.189554	0.951616	0.883655	1.0248	NA	NA	NA	NA	NA	NA	NA
SERPINA12	Inverse variance weighted	30	0.00794611	0.0201436	0.693231	1.00798	0.968957	1.04857	41.7897	29	0.0586501	NA	NA	NA	0.91783
SERPINA12	MR Egger	30	-0.0234824	0.0383882	0.545665	0.976791	0.905993	1.05312	40.4521	28	0.0602364	0.0115387	0.0119918	0.344178	NA
SERPINA12	Weighted median	30	-0.00978955	0.0291504	0.737	0.990258	0.935266	1.04848	NA	NA	NA	NA	NA	NA	NA
SERPINA3	Inverse variance weighted	11	0.0166435	0.0341625	0.626125	1.01678	0.95093	1.0872	11.1968	10	0.342394	NA	NA	NA	0.901624
SERPINA3	Inverse variance weighted	6	0.0124392	0.0444717	0.7797	1.01252	0.927998	1.10473	2.92134	5	0.712112	NA	NA	NA	0.931677
SERPINA3	MR Egger	6	-0.191296	0.409305	0.664561	0.825888	0.370266	1.84217	2.67061	4	0.614367	0.0499099	0.0996755	0.642863	NA
SERPINA3	Weighted median	6	0.0264696	0.0449189	0.555677	1.02682	0.940286	1.12132	NA	NA	NA	NA	NA	NA	NA
SERPINA3	MR Egger	11	-0.0297657	0.0525886	0.58522	0.970673	0.875606	1.07606	9.76673	9	0.369698	0.0117925	0.0102727	0.280587	NA
SERPINA3	Weighted median	11	0.020063	0.0344274	0.560053	1.02027	0.953692	1.09149	NA	NA	NA	NA	NA	NA	NA
SERPINA4	Inverse variance weighted	27	0.0261013	0.0247366	0.291347	1.02644	0.977866	1.07744	39.945	26	0.0394996	NA	NA	NA	0.777564
SERPINA4	MR Egger	27	0.00474032	0.0383061	0.902504	1.00475	0.932077	1.08309	39.0999	25	0.0359996	0.00615006	0.00836651	0.46913	NA
SERPINA4	Weighted median	27	0.0203615	0.0249082	0.413664	1.02057	0.971943	1.07163	NA	NA	NA	NA	NA	NA	NA
SERPINA5	MR Egger	6	0.026682	0.0655867	0.704968	1.02704	0.903149	1.16793	5.65855	4	0.22614	-0.00398082	0.00944632	0.695112	NA
SERPINA5	Weighted median	6	0.00557844	0.0391811	0.886783	1.00559	0.93126	1.08586	NA	NA	NA	NA	NA	NA	NA
SERPINA5	Inverse variance weighted	6	0.00551482	0.0385502	0.886246	1.00553	0.932353	1.08445	5.90978	5	0.315097	NA	NA	NA	0.964522
SERPINA9	Inverse variance weighted	5	-0.116617	0.0387544	0.00261995	0.889926	0.824832	0.960157	2.34852	4	0.671951	NA	NA	NA	0.0962046
SERPINA9	MR Egger	5	-0.167984	0.0916418	0.164171	0.845368	0.70638	1.0117	1.96592	3	0.579511	0.00742111	0.0119977	0.580005	NA
SERPINA9	Weighted median	5	-0.113408	0.0474735	0.0168998	0.892786	0.813462	0.979845	NA	NA	NA	NA	NA	NA	NA
SERPINB1	Wald ratio	1	-0.112374	0.118687	0.343736	0.89371	0.70822	1.12778	NA	NA	NA	NA	NA	NA	0.798818
SERPINB13	Inverse variance weighted	7	-0.0254782	0.0457481	0.57758	0.974844	0.891237	1.06629	5.71571	6	0.455778	NA	NA	NA	0.889569
SERPINB13	MR Egger	7	0.074767	0.123329	0.570823	1.07763	0.846235	1.37231	4.94961	5	0.422061	-0.0345252	0.0394451	0.421474	NA
SERPINB13	Weighted median	7	-0.0221097	0.0516085	0.668351	0.978133	0.884032	1.08225	NA	NA	NA	NA	NA	NA	NA
SERPINB4	Inverse variance weighted	5	0.0698938	0.0588162	0.234699	1.07239	0.955629	1.20343	3.03395	4	0.552161	NA	NA	NA	0.736592
SERPINB4	MR Egger	5	0.0963991	0.071901	0.272493	1.1012	0.95645	1.26785	2.62321	3	0.453436	-0.00611199	0.00953671	0.567191	NA
SERPINB4	Weighted median	5	0.0846512	0.0615403	0.168963	1.08834	0.964671	1.22786	NA	NA	NA	NA	NA	NA	NA
SERPINB5	Wald ratio	1	-0.11215	0.0704529	0.111421	0.893911	0.778616	1.02628	NA	NA	NA	NA	NA	NA	0.603024
SERPINB8	Inverse variance weighted	4	-0.0587497	0.0441144	0.18294	0.942943	0.864837	1.0281	2.9218	3	0.40384	NA	NA	NA	0.698476
SERPINB8	MR Egger	4	0.155174	0.150461	0.410782	1.16786	0.869593	1.56843	0.710217	2	0.701097	-0.0349789	0.0235209	0.275349	NA
SERPINB8	Weighted median	4	-0.0420811	0.0480167	0.38082	0.958792	0.872673	1.05341	NA	NA	NA	NA	NA	NA	NA
SERPINC1	Wald ratio	1	-0.0291777	0.225464	0.897032	0.971244	0.624323	1.51094	NA	NA	NA	NA	NA	NA	0.964895
SERPIND1	Inverse variance weighted	2	-0.0797305	0.0684298	0.243961	0.923365	0.807467	1.0559	NA	NA	NA	NA	NA	NA	0.756609
SERPINE1	Inverse variance weighted	2	0.0323787	0.122475	0.791495	1.03291	0.812473	1.31315	NA	NA	NA	NA	NA	NA	0.937353
SERPINE2	MR Egger	23	-0.0196215	0.0507334	0.702828	0.98057	0.887756	1.08309	12.2186	21	0.933527	0.00613678	0.0128051	0.636717	NA
SERPINE2	Weighted median	23	0.00631016	0.0245931	0.797501	1.00633	0.958973	1.05603	NA	NA	NA	NA	NA	NA	NA
SERPINE2	Inverse variance weighted	23	0.0026379	0.0204104	0.897166	1.00264	0.963323	1.04356	12.4483	22	0.947417	NA	NA	NA	0.964895
SERPINF1	MR Egger	8	0.0279542	0.0707309	0.706349	1.02835	0.895227	1.18127	9.85623	6	0.130839	-0.00731374	0.0126678	0.584702	NA
SERPINF1	Weighted median	8	-0.00353283	0.0342442	0.917831	0.996473	0.931787	1.06565	NA	NA	NA	NA	NA	NA	NA
SERPINF1	Inverse variance weighted	8	-0.00586716	0.0377033	0.876337	0.99415	0.923333	1.0704	10.4038	7	0.166822	NA	NA	NA	0.960484
SERPINF2	Inverse variance weighted	7	-0.0327129	0.0504984	0.517114	0.967816	0.876613	1.06851	5.97744	6	0.425722	NA	NA	NA	0.881542
SERPINF2	MR Egger	7	-0.0464991	0.141396	0.75559	0.954565	0.723515	1.2594	5.96407	5	0.309731	0.00282056	0.0266372	0.919788	NA
SERPINF2	Weighted median	7	-0.0971077	0.0609532	0.111126	0.907458	0.805271	1.02261	NA	NA	NA	NA	NA	NA	NA
SERPING1	MR Egger	14	-0.0101315	0.0524148	0.849961	0.98992	0.893272	1.09702	10.3603	12	0.584385	0.00310737	0.0159547	0.848838	NA
SERPING1	Weighted median	14	0.00645904	0.0251141	0.797034	1.00648	0.958137	1.05726	NA	NA	NA	NA	NA	NA	NA
SERPING1	Inverse variance weighted	14	-0.0009	0.0223731	0.967918	0.999101	0.956235	1.04389	10.3982	13	0.661091	NA	NA	NA	0.989977
SERPINH1	Inverse variance weighted	2	0.0666299	0.0723587	0.357141	1.0689	0.927564	1.23177	NA	NA	NA	NA	NA	NA	0.802583
SEZ6L	Inverse variance weighted	2	-0.0607963	0.109702	0.579446	0.941015	0.758955	1.16675	NA	NA	NA	NA	NA	NA	0.889569
SF3B4	Wald ratio	1	0.0535918	0.213227	0.801554	1.05505	0.69466	1.60242	NA	NA	NA	NA	NA	NA	0.938554
SFRP1	Inverse variance weighted	7	-0.0277864	0.0407292	0.495098	0.972596	0.897973	1.05342	1.26499	6	0.973553	NA	NA	NA	0.871382
SFRP1	MR Egger	7	0.0635374	0.175527	0.732162	1.0656	0.755409	1.50316	0.978888	5	0.964251	-0.0122143	0.0228355	0.615653	NA
SFRP1	Weighted median	7	-0.0343747	0.0485766	0.479168	0.966209	0.87846	1.06272	NA	NA	NA	NA	NA	NA	NA
SFRP4	Inverse variance weighted	3	0.0286339	0.0653793	0.661411	1.02905	0.905281	1.16974	4.49057	2	0.105897	NA	NA	NA	0.913943
SFRP4	MR Egger	3	-0.0884292	0.0720027	0.435043	0.915368	0.794888	1.05411	0.313405	1	0.575598	0.0213966	0.010469	0.289685	NA
SFRP4	Weighted median	3	0.0131886	0.0457003	0.772896	1.01328	0.92646	1.10823	NA	NA	NA	NA	NA	NA	NA
SFTPB	Inverse variance weighted	9	0.048699	0.0253703	0.0549175	1.0499	0.998974	1.10343	11.0726	8	0.197617	NA	NA	NA	0.474274
SFTPB	MR Egger	9	0.046582	0.0470285	0.354922	1.04768	0.95543	1.14885	11.0678	7	0.135687	0.000611	0.0110954	0.957603	NA
SFTPB	Weighted median	9	0.0428966	0.0223827	0.0553007	1.04383	0.999027	1.09064	NA	NA	NA	NA	NA	NA	NA
SFTPD	Inverse variance weighted	20	-0.0556361	0.0472607	0.239109	0.945883	0.862201	1.03769	102.919	19	1.58e-13	NA	NA	NA	0.745337
SFTPD	MR Egger	20	0.0663761	0.0723927	0.371323	1.06863	0.927267	1.23154	82.5404	18	3.07e-10	-0.0287979	0.0136607	0.0493025	NA
SFTPD	Weighted median	20	-0.0235678	0.0243337	0.332782	0.976708	0.931218	1.02442	NA	NA	NA	NA	NA	NA	NA
SGK3	Wald ratio	1	-0.13834	0.216952	0.5237	0.870803	0.569176	1.33227	NA	NA	NA	NA	NA	NA	0.886295
SH3BGRL2	Wald ratio	1	-0.00686948	0.0893032	0.938685	0.993154	0.833682	1.18313	NA	NA	NA	NA	NA	NA	0.976445
SH3BGRL3	Inverse variance weighted	5	0.105663	0.0370458	0.00434126	1.11145	1.03361	1.19515	2.18293	4	0.702156	NA	NA	NA	0.132032
SH3BGRL3	MR Egger	5	0.0561335	0.0795445	0.531246	1.05774	0.905042	1.2362	1.68783	3	0.639644	0.0191787	0.0272565	0.532355	NA
SH3BGRL3	Weighted median	5	0.103026	0.0384151	0.00732002	1.10852	1.02812	1.19521	NA	NA	NA	NA	NA	NA	NA
SH3BP2	Wald ratio	1	0.0463576	0.0354499	0.190978	1.04745	0.977141	1.12282	NA	NA	NA	NA	NA	NA	0.698476
SH3GLB2	Inverse variance weighted	4	0.0594916	0.0262146	0.0232436	1.0613	1.00814	1.11725	1.43271	3	0.697886	NA	NA	NA	0.296252
SH3GLB2	MR Egger	4	0.0380767	0.0385822	0.427725	1.03881	0.963152	1.12041	0.860447	2	0.650364	0.00566703	0.00749132	0.528329	NA
SH3GLB2	Weighted median	4	0.0577775	0.0269296	0.0319129	1.05948	1.00501	1.1169	NA	NA	NA	NA	NA	NA	NA
SHANK3	Inverse variance weighted	7	-0.0477187	0.0279026	0.0872313	0.953402	0.902661	1.00699	2.39061	6	0.880503	NA	NA	NA	0.531775
SHANK3	MR Egger	7	-0.0382529	0.0418316	0.402425	0.962469	0.886705	1.04471	2.29837	5	0.806507	-0.0021766	0.00716647	0.773574	NA
SHANK3	Weighted median	7	-0.0410989	0.0291937	0.15919	0.959734	0.90636	1.01625	NA	NA	NA	NA	NA	NA	NA
SHBG	Inverse variance weighted	3	0.0441481	0.0547448	0.419993	1.04514	0.938801	1.16352	2.58524	2	0.27455	NA	NA	NA	0.841819
SHBG	MR Egger	3	0.209843	0.148438	0.391941	1.23348	0.922105	1.65001	1.07497	1	0.299825	-0.0236118	0.0199205	0.446146	NA
SHBG	Weighted median	3	0.0445684	0.0489472	0.362537	1.04558	0.949929	1.15085	NA	NA	NA	NA	NA	NA	NA
SHH	Inverse variance weighted	2	-0.0587758	0.0785322	0.454201	0.942918	0.8084	1.09982	NA	NA	NA	NA	NA	NA	0.858229
SHMT1	Inverse variance weighted	15	-0.0271734	0.0220904	0.218661	0.973193	0.931955	1.01625	10.0684	14	0.757169	NA	NA	NA	0.730898
SHMT1	MR Egger	15	-0.0240584	0.0425162	0.581123	0.976229	0.898175	1.06107	10.061	13	0.688939	-0.000809	0.00943084	0.932972	NA
SHMT1	Weighted median	15	-0.0292147	0.0270028	0.27929	0.971208	0.921143	1.02399	NA	NA	NA	NA	NA	NA	NA
SHMT2	Wald ratio	1	-0.421478	0.203618	0.0384577	0.656076	0.440181	0.977862	NA	NA	NA	NA	NA	NA	0.398796
SIAE	Inverse variance weighted	2	-0.0314552	0.166182	0.849872	0.969034	0.699652	1.34213	NA	NA	NA	NA	NA	NA	0.950271
SIGLEC1	MR Egger	3	0.154934	0.195283	0.573023	1.16758	0.796268	1.71205	1.01008	1	0.314883	-0.0241732	0.0298788	0.566952	NA
SIGLEC1	Weighted median	3	-0.00348102	0.113076	0.975441	0.996525	0.798428	1.24377	NA	NA	NA	NA	NA	NA	NA
SIGLEC1	Inverse variance weighted	3	0.0227425	0.106414	0.830767	1.023	0.830416	1.26025	1.67123	2	0.433608	NA	NA	NA	0.945036
SIGLEC12	Inverse variance weighted	33	-0.0186039	0.0165205	0.260119	0.981568	0.950294	1.01387	26.8519	32	0.724765	NA	NA	NA	0.771095
SIGLEC12	MR Egger	33	-0.00178417	0.0266896	0.947131	0.998217	0.947341	1.05183	26.208	31	0.711298	-0.00473812	0.00590501	0.428437	NA
SIGLEC12	Weighted median	33	-0.034001	0.0228346	0.136483	0.966571	0.924265	1.01081	NA	NA	NA	NA	NA	NA	NA
SIGLEC14	Inverse variance weighted	49	-0.00720701	0.0129984	0.579269	0.992819	0.967844	1.01844	54.5547	48	0.239436	NA	NA	NA	0.889569
SIGLEC14	MR Egger	49	-0.0170648	0.0280501	0.545872	0.98308	0.930491	1.03864	54.3718	47	0.214223	0.00308438	0.0077583	0.692755	NA
SIGLEC14	Weighted median	49	-0.0287875	0.0184847	0.119383	0.971623	0.937051	1.00747	NA	NA	NA	NA	NA	NA	NA
SIGLEC5	Inverse variance weighted	50	0.0123764	0.0107653	0.250284	1.01245	0.991314	1.03404	59.8883	49	0.137016	NA	NA	NA	0.764596
SIGLEC5	MR Egger	50	0.0241164	0.0155775	0.128154	1.02441	0.993605	1.05617	58.5639	48	0.141223	-0.00659239	0.00632739	0.302687	NA
SIGLEC5	Weighted median	50	0.0155705	0.0124954	0.21273	1.01569	0.991119	1.04087	NA	NA	NA	NA	NA	NA	NA
SIGLEC6	MR Egger	33	-0.0389415	0.0303045	0.208308	0.961807	0.906342	1.02067	36.9431	31	0.213356	0.0105614	0.00622769	0.0999299	NA
SIGLEC6	Weighted median	33	-0.00343641	0.0236224	0.884338	0.996569	0.95148	1.0438	NA	NA	NA	NA	NA	NA	NA
SIGLEC6	Inverse variance weighted	33	0.00230507	0.0186006	0.901375	1.00231	0.966424	1.03952	40.3705	32	0.147165	NA	NA	NA	0.964943
SIGLEC7	Inverse variance weighted	9	0.0291165	0.0552445	0.598161	1.02954	0.92389	1.14728	17.2762	8	0.0273585	NA	NA	NA	0.89116
SIGLEC7	MR Egger	9	-0.0695995	0.100045	0.509059	0.932767	0.766678	1.13484	14.4418	7	0.0438582	0.0179368	0.0153032	0.279501	NA
SIGLEC7	Weighted median	9	0.0377119	0.0554897	0.496745	1.03843	0.931417	1.15774	NA	NA	NA	NA	NA	NA	NA
SIGLEC9	Inverse variance weighted	32	-0.0297095	0.0150165	0.047877	0.970728	0.942573	0.999723	27.3452	31	0.65473	NA	NA	NA	0.445681
SIGLEC9	MR Egger	32	-0.0162924	0.0321273	0.615779	0.98384	0.923798	1.04778	27.122	30	0.616857	-0.00339429	0.00718523	0.640061	NA
SIGLEC9	Weighted median	32	-0.0198942	0.0208566	0.340157	0.980302	0.941037	1.02121	NA	NA	NA	NA	NA	NA	NA
SIRPA	Inverse variance weighted	58	-0.00882747	0.0132216	0.504353	0.991211	0.965855	1.01723	67.0522	57	0.170338	NA	NA	NA	0.876969
SIRPA	MR Egger	58	0.015759	0.0235003	0.50524	1.01588	0.970153	1.06377	65.1965	56	0.187339	-0.00908363	0.00719498	0.212003	NA
SIRPA	Weighted median	58	-0.0113326	0.0177456	0.523074	0.988731	0.954933	1.02373	NA	NA	NA	NA	NA	NA	NA
SIRPB1	Inverse variance weighted	64	-0.0111308	0.00894125	0.213177	0.988931	0.971751	1.00641	58.8047	63	0.626505	NA	NA	NA	0.726678
SIRPB1	MR Egger	64	0.00350601	0.0133109	0.79312	1.00351	0.97767	1.03004	56.6014	62	0.669772	-0.00750507	0.00505611	0.142781	NA
SIRPB1	Weighted median	64	-0.0242358	0.0131955	0.0662584	0.976055	0.951135	1.00163	NA	NA	NA	NA	NA	NA	NA
SIRPG	Wald ratio	1	0.202774	0.0640687	0.0015511	1.2248	1.08026	1.38867	NA	NA	NA	NA	NA	NA	0.0662285
SLAMF6	Wald ratio	1	-0.0466102	0.0532015	0.380972	0.954459	0.859946	1.05936	NA	NA	NA	NA	NA	NA	0.808719
SLAMF7	Inverse variance weighted	20	0.0675594	0.0168507	6.09e-05	1.06989	1.03514	1.10582	15.072	19	0.718008	NA	NA	NA	0.0079803
SLAMF7	MR Egger	20	0.0584817	0.0376307	0.137568	1.06023	0.984842	1.14138	14.9992	18	0.662019	0.00246258	0.00912772	0.79039	NA
SLAMF7	Weighted median	20	0.0852371	0.0206303	3.6e-05	1.08898	1.04582	1.13391	NA	NA	NA	NA	NA	NA	NA
SLIT2	Inverse variance weighted	2	0.194422	0.0824884	0.0184251	1.21461	1.03329	1.42775	NA	NA	NA	NA	NA	NA	0.264285
SLITRK1	Wald ratio	1	0.0431548	0.178571	0.809038	1.0441	0.735764	1.48165	NA	NA	NA	NA	NA	NA	0.941944
SLITRK3	Inverse variance weighted	9	0.0392432	0.0260279	0.131622	1.04002	0.988298	1.09446	2.84699	8	0.94359	NA	NA	NA	0.6275
SLITRK3	MR Egger	9	0.00376308	0.0709243	0.959168	1.00377	0.873499	1.15347	2.55779	7	0.922683	0.0150088	0.027909	0.607398	NA
SLITRK3	Weighted median	9	0.037389	0.0276549	0.17638	1.0381	0.983326	1.09592	NA	NA	NA	NA	NA	NA	NA
SLITRK5	Inverse variance weighted	5	-0.049748	0.0444655	0.263225	0.951469	0.872057	1.03811	3.48661	4	0.479918	NA	NA	NA	0.771095
SLITRK5	MR Egger	5	0.109494	0.262442	0.704583	1.11571	0.667048	1.86616	3.09517	3	0.377184	-0.0197873	0.0321245	0.581503	NA
SLITRK5	Weighted median	5	-0.00623481	0.0562407	0.911728	0.993785	0.89006	1.1096	NA	NA	NA	NA	NA	NA	NA
SLITRK6	Inverse variance weighted	3	0.0338609	0.0478127	0.478822	1.03444	0.941904	1.13607	1.13419	2	0.567171	NA	NA	NA	0.865703
SLITRK6	MR Egger	3	0.10496	0.0921632	0.458731	1.11067	0.927112	1.33056	0.319914	1	0.571659	-0.0130688	0.0144827	0.532642	NA
SLITRK6	Weighted median	3	0.0346724	0.050095	0.488854	1.03528	0.938461	1.14209	NA	NA	NA	NA	NA	NA	NA
SLMAP	Wald ratio	1	0.0254777	0.199575	0.898418	1.02581	0.693718	1.51686	NA	NA	NA	NA	NA	NA	0.964895
SLPI	Wald ratio	1	0.0778612	0.0863039	0.366964	1.08097	0.912749	1.2802	NA	NA	NA	NA	NA	NA	0.804152
SMAD1	Wald ratio	1	-0.23	0.186	0.216251	0.794534	0.551805	1.14403	NA	NA	NA	NA	NA	NA	0.729846
SMAP1	Inverse variance weighted	6	-0.0424534	0.0446546	0.341753	0.958435	0.878116	1.0461	11.9854	5	0.0349883	NA	NA	NA	0.796268
SMAP1	MR Egger	6	0.00325604	0.102805	0.976251	1.00326	0.820172	1.22722	11.2697	4	0.0236942	-0.0120672	0.0239427	0.640752	NA
SMAP1	Weighted median	6	-0.0329312	0.0305412	0.28092	0.967605	0.911383	1.0273	NA	NA	NA	NA	NA	NA	NA
SMOC1	Inverse variance weighted	4	-0.0374103	0.0472394	0.428402	0.963281	0.878096	1.05673	0.960851	3	0.810724	NA	NA	NA	0.845748
SMOC1	MR Egger	4	-0.0902069	0.0958657	0.446049	0.913742	0.757218	1.10262	0.560274	2	0.75568	0.00893294	0.014114	0.591506	NA
SMOC1	Weighted median	4	-0.041737	0.0497028	0.401058	0.959122	0.870094	1.05726	NA	NA	NA	NA	NA	NA	NA
SMOC2	MR Egger	12	-0.00265741	0.0482437	0.957157	0.997346	0.907361	1.09626	8.19528	10	0.609769	0.00168179	0.00808963	0.839484	NA
SMOC2	Weighted median	12	0.026086	0.031501	0.407613	1.02643	0.964972	1.0918	NA	NA	NA	NA	NA	NA	NA
SMOC2	Inverse variance weighted	12	0.00562654	0.0271971	0.836103	1.00564	0.953439	1.0607	8.2385	11	0.691794	NA	NA	NA	0.94656
SMPD1	MR Egger	10	0.0332526	0.0824408	0.697255	1.03381	0.879562	1.21511	10.2167	8	0.250145	-0.00875883	0.02255	0.707839	NA
SMPD1	Weighted median	10	0.00886323	0.0283871	0.754868	1.0089	0.954302	1.06663	NA	NA	NA	NA	NA	NA	NA
SMPD1	Inverse variance weighted	10	0.00311462	0.0265105	0.906475	1.00312	0.952328	1.05662	10.4094	9	0.318371	NA	NA	NA	0.966798
SMPDL3A	Inverse variance weighted	2	0.00104324	0.0424697	0.980402	1.00104	0.92109	1.08794	NA	NA	NA	NA	NA	NA	0.995371
SNAP29	Wald ratio	1	0.123107	0.142199	0.386632	1.13101	0.855899	1.49454	NA	NA	NA	NA	NA	NA	0.810339
SNCA	Wald ratio	1	0.295011	0.199566	0.139338	1.34314	0.908338	1.98608	NA	NA	NA	NA	NA	NA	0.636854
SNPH	Inverse variance weighted	3	0.212011	0.121142	0.0800999	1.23616	0.974894	1.56745	2.97797	2	0.225602	NA	NA	NA	0.529005
SNPH	MR Egger	3	0.335233	0.584092	0.668297	1.39827	0.445042	4.39318	2.84026	1	0.0919294	-0.00799007	0.036287	0.862024	NA
SNPH	Weighted median	3	0.220175	0.13338	0.0987926	1.24629	0.95959	1.61866	NA	NA	NA	NA	NA	NA	NA
SNUPN	Inverse variance weighted	3	0.0951695	0.0825453	0.248937	1.09985	0.935551	1.29299	3.93255	2	0.139977	NA	NA	NA	0.764294
SNUPN	MR Egger	3	-0.0185707	0.202533	0.94179	0.981601	0.659987	1.45994	2.78434	1	0.0951899	0.0250256	0.0389704	0.636585	NA
SNUPN	Weighted median	3	0.122435	0.0664278	0.0653103	1.13025	0.992267	1.28741	NA	NA	NA	NA	NA	NA	NA
SNX1	Wald ratio	1	-0.0197293	0.0835054	0.813228	0.980464	0.832435	1.15482	NA	NA	NA	NA	NA	NA	0.941944
SNX5	Wald ratio	1	0.937073	0.736426	0.203209	2.5525	0.602709	10.81	NA	NA	NA	NA	NA	NA	0.714736
SNX8	Inverse variance weighted	3	-0.0655604	0.0993001	0.50911	0.936543	0.770906	1.13777	5.66952	2	0.0587326	NA	NA	NA	0.876969
SNX8	MR Egger	3	0.125367	0.0995952	0.427384	1.13356	0.932544	1.37792	0.00974001	1	0.921383	-0.0474327	0.0199378	0.253322	NA
SNX8	Weighted median	3	-0.0897427	0.0725358	0.216006	0.914166	0.793015	1.05383	NA	NA	NA	NA	NA	NA	NA
SOD3	Inverse variance weighted	26	0.0179009	0.0175205	0.306918	1.01806	0.983695	1.05363	29.1187	25	0.258984	NA	NA	NA	0.777564
SOD3	MR Egger	26	0.0473976	0.0262706	0.0837656	1.04854	0.995915	1.10394	26.683	24	0.319446	-0.010253	0.00692705	0.151843	NA
SOD3	Weighted median	26	0.0156004	0.0240976	0.517384	1.01572	0.968864	1.06485	NA	NA	NA	NA	NA	NA	NA
SORCS1	Inverse variance weighted	2	-0.0673088	0.157455	0.66903	0.934906	0.686657	1.27291	NA	NA	NA	NA	NA	NA	0.913943
SORD	Inverse variance weighted	7	-0.0128003	0.056573	0.820998	0.987281	0.88366	1.10305	8.63292	6	0.195299	NA	NA	NA	0.944108
SORD	MR Egger	7	-0.280145	0.119546	0.0660999	0.755674	0.597826	0.9552	2.70985	5	0.744611	0.0708218	0.0291	0.0591079	NA
SORD	Weighted median	7	-0.0256627	0.0512045	0.616245	0.974664	0.881594	1.07756	NA	NA	NA	NA	NA	NA	NA
SPARC	Inverse variance weighted	2	-0.00300146	0.160402	0.985071	0.997003	0.728047	1.36532	NA	NA	NA	NA	NA	NA	0.995371
SPARCL1	Inverse variance weighted	14	0.0219757	0.0224901	0.328505	1.02222	0.978138	1.06829	16.579	13	0.219271	NA	NA	NA	0.787701
SPARCL1	MR Egger	14	0.0615517	0.0846152	0.480915	1.06349	0.90096	1.25533	16.2586	12	0.179679	-0.0122179	0.0251231	0.635499	NA
SPARCL1	Weighted median	14	0.0198658	0.022926	0.386204	1.02006	0.975243	1.06695	NA	NA	NA	NA	NA	NA	NA
SPATA20	Inverse variance weighted	7	-0.0285522	0.0285315	0.31696	0.971852	0.918996	1.02775	2.43881	6	0.875252	NA	NA	NA	0.786211
SPATA20	MR Egger	7	-0.0443117	0.050333	0.418957	0.956656	0.866785	1.05584	2.29436	5	0.807094	0.00399958	0.0105234	0.719506	NA
SPATA20	Weighted median	7	-0.0299385	0.029655	0.312707	0.970505	0.915704	1.02859	NA	NA	NA	NA	NA	NA	NA
SPG20	Wald ratio	1	0.146865	0.191419	0.442938	1.1582	0.795872	1.68547	NA	NA	NA	NA	NA	NA	0.856938
SPHK1	Inverse variance weighted	4	-0.0248623	0.0737422	0.736002	0.975444	0.844174	1.12713	0.904641	3	0.824308	NA	NA	NA	0.922302
SPHK1	MR Egger	4	0.00613116	0.110438	0.960774	1.00615	0.810319	1.24931	0.762512	2	0.683003	-0.0051791	0.0137377	0.742416	NA
SPHK1	Weighted median	4	-0.0461733	0.0847403	0.585836	0.954877	0.808751	1.1274	NA	NA	NA	NA	NA	NA	NA
SPHK2	Wald ratio	1	-0.585915	0.152113	0.000117	0.556596	0.413104	0.749931	NA	NA	NA	NA	NA	NA	0.0102678
SPINK1	Wald ratio	1	0.0255958	0.0829656	0.757694	1.02593	0.871956	1.20708	NA	NA	NA	NA	NA	NA	0.926185
SPINK2	MR Egger	11	-0.0127593	0.0396591	0.755008	0.987322	0.913482	1.06713	3.52445	9	0.939841	0.00299817	0.00732897	0.692042	NA
SPINK2	Weighted median	11	-0.0111434	0.0332126	0.737235	0.988918	0.926594	1.05544	NA	NA	NA	NA	NA	NA	NA
SPINK2	Inverse variance weighted	11	-0.00111148	0.0276068	0.967885	0.998889	0.946276	1.05443	3.6918	10	0.960181	NA	NA	NA	0.989977
SPINK4	Inverse variance weighted	2	0.00370174	0.0438251	0.932686	1.00371	0.921092	1.09374	NA	NA	NA	NA	NA	NA	0.976445
SPINK5	Inverse variance weighted	2	-0.0365156	0.0672824	0.587322	0.964143	0.845025	1.10005	NA	NA	NA	NA	NA	NA	0.89044
SPINK6	Inverse variance weighted	21	0.00987896	0.0168346	0.557321	1.00993	0.977148	1.04381	16.0316	20	0.714661	NA	NA	NA	0.889569
SPINK6	MR Egger	21	0.00136761	0.0220688	0.951234	1.00137	0.958978	1.04563	15.6759	19	0.678784	0.00506855	0.00849772	0.557908	NA
SPINK6	Weighted median	21	0.00398603	0.0223625	0.85853	1.00399	0.960939	1.04898	NA	NA	NA	NA	NA	NA	NA
SPINK7	Wald ratio	1	0.138427	0.0786687	0.078473	1.14847	0.98436	1.33993	NA	NA	NA	NA	NA	NA	0.525827
SPINK9	Wald ratio	1	0.038961	0.212038	0.854213	1.03973	0.686168	1.57547	NA	NA	NA	NA	NA	NA	0.951083
SPINT1	Inverse variance weighted	3	-0.0296807	0.0628028	0.636497	0.970755	0.858323	1.09791	3.04788	2	0.217852	NA	NA	NA	0.902401
SPINT1	MR Egger	3	-0.151353	0.216789	0.611988	0.859545	0.561997	1.31463	2.24213	1	0.134296	0.0440221	0.0734344	0.656204	NA
SPINT1	Weighted median	3	-0.034763	0.0513312	0.49826	0.965834	0.873391	1.06806	NA	NA	NA	NA	NA	NA	NA
SPINT2	Inverse variance weighted	16	0.0427086	0.023892	0.0738454	1.04363	0.995889	1.09367	18.5454	15	0.235076	NA	NA	NA	0.518393
SPINT2	MR Egger	16	-0.0157565	0.054915	0.778373	0.984367	0.883919	1.09623	16.8705	14	0.263142	0.0191471	0.0162409	0.258071	NA
SPINT2	Weighted median	16	0.053273	0.0254578	0.036385	1.05472	1.00338	1.10868	NA	NA	NA	NA	NA	NA	NA
SPINT3	Inverse variance weighted	6	-0.0164526	0.0302544	0.586575	0.983682	0.927047	1.04378	1.98816	5	0.850781	NA	NA	NA	0.89044
SPINT3	MR Egger	6	0.0131671	0.086212	0.886006	1.01325	0.855723	1.19979	1.85354	4	0.762673	-0.00780978	0.0212857	0.732278	NA
SPINT3	Weighted median	6	-0.0154299	0.0310015	0.618685	0.984689	0.926638	1.04638	NA	NA	NA	NA	NA	NA	NA
SPOCK2	Inverse variance weighted	2	-0.0873032	0.0456632	0.0558899	0.916399	0.837945	1.0022	NA	NA	NA	NA	NA	NA	0.475064
SPOCK3	Inverse variance weighted	17	0.0385876	0.0210559	0.0668589	1.03934	0.997322	1.08313	18.495	16	0.295715	NA	NA	NA	0.508055
SPOCK3	MR Egger	17	0.03351	0.0351791	0.355914	1.03408	0.96518	1.10789	18.4536	15	0.239569	0.00243215	0.0132547	0.856869	NA
SPOCK3	Weighted median	17	0.0489034	0.0263252	0.0632169	1.05012	0.99731	1.10572	NA	NA	NA	NA	NA	NA	NA
SPON1	Inverse variance weighted	7	0.00924424	0.0294148	0.753315	1.00929	0.952744	1.06919	4.23671	6	0.644678	NA	NA	NA	0.926185
SPON1	MR Egger	7	0.0452669	0.0585477	0.474372	1.04631	0.932873	1.17353	3.73033	5	0.588856	-0.00757572	0.0106461	0.508526	NA
SPON1	Weighted median	7	0.0187678	0.0299755	0.531246	1.01895	0.960805	1.0806	NA	NA	NA	NA	NA	NA	NA
SPON2	Inverse variance weighted	6	0.0664751	0.0364708	0.0683495	1.06873	0.995005	1.14793	7.00779	5	0.220061	NA	NA	NA	0.508055
SPON2	MR Egger	6	0.119763	0.0543819	0.0924193	1.12723	1.01326	1.25402	5.0022	4	0.287072	-0.0125006	0.00987099	0.274095	NA
SPON2	Weighted median	6	0.0733286	0.0319968	0.0219202	1.07608	1.01067	1.14573	NA	NA	NA	NA	NA	NA	NA
SPP1	Inverse variance weighted	2	0.307037	0.132968	0.0209382	1.35939	1.04751	1.76412	NA	NA	NA	NA	NA	NA	0.278056
SRA1	Inverse variance weighted	2	0.103631	0.0742172	0.16262	1.10919	0.959028	1.28287	NA	NA	NA	NA	NA	NA	0.673972
SRC	Wald ratio	1	1.64761	0.947483	0.0820469	5.19454	0.811023	33.2706	NA	NA	NA	NA	NA	NA	0.531775
SRGN	Inverse variance weighted	6	0.0511436	0.0282654	0.0703879	1.05247	0.995752	1.11243	3.5635	5	0.613802	NA	NA	NA	0.51795
SRGN	MR Egger	6	0.00189926	0.0403369	0.964703	1.0019	0.925741	1.08433	0.635204	4	0.959073	0.0208909	0.0122081	0.162208	NA
SRGN	Weighted median	6	0.0461565	0.0300734	0.124834	1.04724	0.987294	1.11082	NA	NA	NA	NA	NA	NA	NA
SRI	Wald ratio	1	0.0111193	0.084507	0.895317	1.01118	0.856831	1.19334	NA	NA	NA	NA	NA	NA	0.964895
SRL	Wald ratio	1	-0.124769	0.0841035	0.137937	0.882701	0.748554	1.04089	NA	NA	NA	NA	NA	NA	0.636854
ST13	Wald ratio	1	-0.112595	0.179389	0.530227	0.893512	0.628639	1.26999	NA	NA	NA	NA	NA	NA	0.887417
ST3GAL1	Inverse variance weighted	3	0.017913	0.0354702	0.613548	1.01807	0.949701	1.09137	0.392108	2	0.821968	NA	NA	NA	0.896671
ST3GAL1	MR Egger	3	-0.00933153	0.0848369	0.930256	0.990712	0.838944	1.16994	0.26713	1	0.605263	0.00605729	0.0171341	0.783671	NA
ST3GAL1	Weighted median	3	0.0166814	0.0365119	0.64776	1.01682	0.946597	1.09226	NA	NA	NA	NA	NA	NA	NA
ST3GAL6	Inverse variance weighted	27	-0.00976083	0.0157757	0.536097	0.990287	0.960135	1.02138	32.7856	26	0.168409	NA	NA	NA	0.889569
ST3GAL6	MR Egger	27	0.0127598	0.02558	0.622267	1.01284	0.963313	1.06492	31.2318	25	0.181458	-0.0181424	0.0162676	0.275352	NA
ST3GAL6	Weighted median	27	-0.0100622	0.019428	0.604512	0.989988	0.952999	1.02841	NA	NA	NA	NA	NA	NA	NA
ST6GALNAC6	Inverse variance weighted	3	-0.11699	0.144953	0.419616	0.889594	0.669585	1.18189	3.5339	2	0.170853	NA	NA	NA	0.841819
ST6GALNAC6	MR Egger	3	0.150852	0.559028	0.832207	1.16282	0.388741	3.47831	2.81126	1	0.093605	-0.036532	0.0720545	0.701275	NA
ST6GALNAC6	Weighted median	3	-0.10373	0.112984	0.358568	0.901469	0.722399	1.12493	NA	NA	NA	NA	NA	NA	NA
ST8SIA6	Wald ratio	1	-0.057571	0.201893	0.775524	0.944055	0.63554	1.40234	NA	NA	NA	NA	NA	NA	0.931666
STAMBP	Inverse variance weighted	5	0.0714338	0.124362	0.565696	1.07405	0.841713	1.37051	6.06216	4	0.194554	NA	NA	NA	0.889569
STAMBP	MR Egger	5	0.494522	0.350189	0.25276	1.63971	0.825432	3.25728	3.92134	3	0.270084	-0.117016	0.0914347	0.290619	NA
STAMBP	Weighted median	5	0.136671	0.123303	0.267682	1.14645	0.900322	1.45987	NA	NA	NA	NA	NA	NA	NA
STAMBPL1	Inverse variance weighted	2	-0.0990436	0.16172	0.540246	0.905703	0.659671	1.2435	NA	NA	NA	NA	NA	NA	0.889569
STARD5	Inverse variance weighted	6	0.0141011	0.0288552	0.625065	1.0142	0.958434	1.07321	2.9871	5	0.701976	NA	NA	NA	0.901624
STARD5	MR Egger	6	0.00288561	0.0401332	0.946132	1.00289	0.927024	1.08496	2.82543	4	0.587452	0.00382065	0.00950216	0.708183	NA
STARD5	Weighted median	6	0.00843907	0.0314236	0.788269	1.00847	0.948237	1.07254	NA	NA	NA	NA	NA	NA	NA
STAT3	Wald ratio	1	-0.414666	0.0616483	1.74e-11	0.660561	0.585379	0.745399	NA	NA	NA	NA	NA	NA	1.6e-08
STAT6	Inverse variance weighted	5	-0.052925	0.152199	0.728038	0.948451	0.703819	1.27811	23.2807	4	0.000111	NA	NA	NA	0.919311
STAT6	MR Egger	5	0.019671	0.290545	0.950281	1.01987	0.577067	1.80243	22.5536	3	5e-05	-0.0173043	0.0556441	0.77617	NA
STAT6	Weighted median	5	-0.126237	0.0814565	0.121203	0.881406	0.751344	1.03398	NA	NA	NA	NA	NA	NA	NA
STC1	Wald ratio	1	0.160159	0.120319	0.183148	1.1737	0.927126	1.48585	NA	NA	NA	NA	NA	NA	0.698476
STIM1	Wald ratio	1	0.0389064	0.104101	0.7086	1.03967	0.847782	1.275	NA	NA	NA	NA	NA	NA	0.91783
STUB1	Wald ratio	1	-0.301242	0.306042	0.32496	0.739899	0.406129	1.34797	NA	NA	NA	NA	NA	NA	0.787701
STX12	Wald ratio	1	0.425989	0.416219	0.306084	1.5311	0.677192	3.46176	NA	NA	NA	NA	NA	NA	0.777564
STX4	Wald ratio	1	-0.399482	0.246891	0.105652	0.670667	0.41338	1.08809	NA	NA	NA	NA	NA	NA	0.584269
STX7	Wald ratio	1	0.122118	0.0794193	0.124138	1.12989	0.967012	1.3202	NA	NA	NA	NA	NA	NA	0.618441
STX8	Wald ratio	1	-0.0871492	0.15805	0.581358	0.91654	0.672383	1.24936	NA	NA	NA	NA	NA	NA	0.889777
SUB1	Wald ratio	1	0.174312	0.19419	0.369379	1.19043	0.813589	1.74181	NA	NA	NA	NA	NA	NA	0.804152
SULT1A3	Inverse variance weighted	4	-0.255778	0.139009	0.0657663	0.774314	0.589645	1.01682	11.3223	3	0.0101047	NA	NA	NA	0.506786
SULT1A3	MR Egger	4	1.01216	1.37032	0.537049	2.75155	0.187559	40.3661	7.90256	2	0.01923	-0.251692	0.270545	0.450421	NA
SULT1A3	Weighted median	4	-0.327677	0.0781776	2.77e-05	0.720596	0.618223	0.839919	NA	NA	NA	NA	NA	NA	NA
SULT2A1	Wald ratio	1	0.0675165	0.0642115	0.293043	1.06985	0.943331	1.21333	NA	NA	NA	NA	NA	NA	0.777564
SUMO3	Wald ratio	1	0.117284	0.16821	0.485648	1.12444	0.808635	1.56358	NA	NA	NA	NA	NA	NA	0.869555
SVEP1	Inverse variance weighted	23	0.0543841	0.0214443	0.0112108	1.05589	1.01243	1.10122	19.4503	22	0.617382	NA	NA	NA	0.201793
SVEP1	Inverse variance weighted	19	0.0449092	0.0210917	0.0332345	1.04593	1.00358	1.09008	18.6287	18	0.415012	NA	NA	NA	0.356834
SVEP1	MR Egger	19	0.0553974	0.0318386	0.0999391	1.05696	0.993018	1.12502	18.4114	17	0.363343	-0.00499532	0.0111511	0.659834	NA
SVEP1	Weighted median	19	0.0442783	0.0278122	0.111373	1.04527	0.989819	1.10383	NA	NA	NA	NA	NA	NA	NA
SVEP1	MR Egger	23	-0.0046389	0.037997	0.903992	0.995372	0.923936	1.07233	15.9096	21	0.774708	0.0276367	0.0146873	0.0738157	NA
SVEP1	Weighted median	23	0.0429029	0.0277633	0.122272	1.04384	0.988553	1.10221	NA	NA	NA	NA	NA	NA	NA
SWAP70	Inverse variance weighted	11	-0.0157107	0.0217026	0.469122	0.984412	0.943416	1.02719	7.85777	10	0.642728	NA	NA	NA	0.863034
SWAP70	MR Egger	11	-0.0229809	0.0812024	0.783573	0.977281	0.833487	1.14588	7.84913	9	0.549419	0.00246581	0.0265393	0.928009	NA
SWAP70	Weighted median	11	-0.0379549	0.0291194	0.192431	0.962756	0.909347	1.0193	NA	NA	NA	NA	NA	NA	NA
SYK	Inverse variance weighted	2	-0.324145	0.0906601	0.00035	0.723146	0.605417	0.863768	NA	NA	NA	NA	NA	NA	0.0263752
SYK	Wald ratio	1	-0.390071	0.110323	0.000407	0.677009	0.545363	0.840433	NA	NA	NA	NA	NA	NA	0.0276539
SYT11	Wald ratio	1	0.313919	0.149062	0.0352078	1.36878	1.022	1.83323	NA	NA	NA	NA	NA	NA	0.375823
TAC1	Inverse variance weighted	3	-0.0278011	0.0479459	0.562021	0.972582	0.885348	1.06841	0.711922	2	0.7005	NA	NA	NA	0.889569
TAC1	MR Egger	3	0.000415	0.142336	0.998144	1.00042	0.75687	1.32233	0.667595	1	0.413891	-0.00421927	0.0200402	0.867896	NA
TAC1	Weighted median	3	-0.0223196	0.0523209	0.669678	0.977928	0.882613	1.08354	NA	NA	NA	NA	NA	NA	NA
TAGLN	Inverse variance weighted	2	0.058227	0.13609	0.668756	1.05996	0.811793	1.38398	NA	NA	NA	NA	NA	NA	0.913943
TAGLN2	Wald ratio	1	-0.058698	0.10032	0.558476	0.942992	0.774664	1.14789	NA	NA	NA	NA	NA	NA	0.889569
TAGLN2	Wald ratio	1	-0.0592672	0.101293	0.558476	0.942455	0.772748	1.14943	NA	NA	NA	NA	NA	NA	0.889569
TALDO1	Inverse variance weighted	3	-0.365915	0.113194	0.00122648	0.693562	0.555562	0.86584	0.894316	2	0.639443	NA	NA	NA	0.0567626
TALDO1	MR Egger	3	-0.452024	0.216384	0.284227	0.636339	0.416389	0.972474	0.676295	1	0.410866	0.00746047	0.0159778	0.721898	NA
TALDO1	Weighted median	3	-0.324373	0.140872	0.0213009	0.722981	0.548547	0.952882	NA	NA	NA	NA	NA	NA	NA
TAPBP	MR Egger	16	0.0430868	0.048439	0.38876	1.04403	0.949468	1.14801	51.2317	14	3.79e-06	-0.0213784	0.0232385	0.373174	NA
TAPBP	Weighted median	16	0.0324355	0.0220446	0.141195	1.03297	0.989286	1.07858	NA	NA	NA	NA	NA	NA	NA
TAPBPL	Inverse variance weighted	55	-0.0356984	0.0136949	0.00914223	0.964931	0.939375	0.991183	49.369	54	0.65334	NA	NA	NA	0.178565
TAPBPL	MR Egger	55	-0.0971027	0.0320817	0.00381067	0.907463	0.852158	0.966356	44.8894	53	0.778252	0.0200274	0.00946241	0.0390131	NA
TAPBPL	Weighted median	55	-0.0256426	0.021542	0.233907	0.974683	0.934387	1.01672	NA	NA	NA	NA	NA	NA	NA
TAX1BP3	Wald ratio	1	-0.0348706	0.104612	0.738883	0.96573	0.786699	1.1855	NA	NA	NA	NA	NA	NA	0.924107
TBCB	Wald ratio	1	-0.190416	0.143127	0.183388	0.826615	0.624411	1.0943	NA	NA	NA	NA	NA	NA	0.698476
TBCE	Wald ratio	1	-0.111332	0.0924453	0.228473	0.894642	0.746377	1.07236	NA	NA	NA	NA	NA	NA	0.736557
TCEA2	Wald ratio	1	-0.0681349	0.0667584	0.307435	0.934134	0.819565	1.06472	NA	NA	NA	NA	NA	NA	0.777564
TCL1A	Wald ratio	1	0.0322296	0.0505519	0.523764	1.03275	0.935334	1.14032	NA	NA	NA	NA	NA	NA	0.886295
TCN1	Inverse variance weighted	11	0.0541954	0.0222344	0.0147908	1.05569	1.01067	1.10271	7.50208	10	0.677346	NA	NA	NA	0.23821
TCN1	MR Egger	11	-0.000404	0.05391	0.994179	0.999596	0.899364	1.111	6.26608	9	0.713021	0.0256227	0.0230471	0.295058	NA
TCN1	Weighted median	11	0.0553969	0.0257927	0.0317315	1.05696	1.00486	1.11177	NA	NA	NA	NA	NA	NA	NA
TCN2	Inverse variance weighted	47	-0.0101667	0.0103603	0.326437	0.989885	0.969987	1.01019	45.5586	46	0.490641	NA	NA	NA	0.787701
TCN2	Inverse variance weighted	28	0.00802503	0.0166178	0.629155	1.00806	0.975753	1.04143	27.2579	27	0.449949	NA	NA	NA	0.901624
TCN2	MR Egger	47	0.0194697	0.0337255	0.566616	1.01966	0.954438	1.08934	44.7059	45	0.484319	-0.0205094	0.0222107	0.360723	NA
TCN2	Weighted median	47	-0.00472688	0.0125739	0.706971	0.995284	0.971055	1.02012	NA	NA	NA	NA	NA	NA	NA
TCN2	MR Egger	28	0.0552852	0.0534133	0.31018	1.05684	0.951796	1.17348	26.378	26	0.442483	-0.0205589	0.0220767	0.36029	NA
TCN2	Weighted median	28	0.00350892	0.021192	0.868489	1.00352	0.962687	1.04608	NA	NA	NA	NA	NA	NA	NA
TDGF1	Inverse variance weighted	24	0.0222507	0.0146108	0.127786	1.0225	0.993634	1.0522	22.6431	23	0.481765	NA	NA	NA	0.622319
TDGF1	MR Egger	24	-0.0154698	0.0489074	0.754751	0.984649	0.894645	1.08371	21.99	22	0.460487	0.0146334	0.0181068	0.427647	NA
TDGF1	Weighted median	24	0.0280706	0.0190456	0.14052	1.02847	0.990784	1.06759	NA	NA	NA	NA	NA	NA	NA
TEC	Wald ratio	1	0.235348	0.0833333	0.00474024	1.26535	1.07467	1.48986	NA	NA	NA	NA	NA	NA	0.136009
TEK	Inverse variance weighted	3	0.0155828	0.038262	0.683813	1.0157	0.94232	1.09481	1.18918	2	0.551788	NA	NA	NA	0.917366
TEK	MR Egger	3	0.189434	0.228194	0.558916	1.20857	0.77273	1.89022	0.591965	1	0.44166	-0.08022	0.103805	0.581147	NA
TEK	Weighted median	3	0.0143723	0.0446612	0.747598	1.01448	0.929449	1.10728	NA	NA	NA	NA	NA	NA	NA
TES	Wald ratio	1	-0.32452	0.137269	0.0180731	0.722874	0.552353	0.946038	NA	NA	NA	NA	NA	NA	0.264285
TESC	Inverse variance weighted	18	0.0150359	0.0358498	0.674914	1.01515	0.946268	1.08905	43.4621	17	0.000411	NA	NA	NA	0.917366
TESC	MR Egger	18	0.109851	0.0538565	0.0582478	1.11611	1.0043	1.24037	33.3487	16	0.00664223	-0.0192074	0.00871964	0.0426167	NA
TESC	Weighted median	18	0.0484524	0.0273176	0.0761182	1.04965	0.994923	1.10738	NA	NA	NA	NA	NA	NA	NA
TF	Inverse variance weighted	2	-0.00587805	0.0563003	0.916848	0.994139	0.890273	1.11012	NA	NA	NA	NA	NA	NA	0.969117
TFF1	Inverse variance weighted	7	0.0194688	0.0405019	0.630738	1.01966	0.941845	1.1039	13.7027	6	0.0331388	NA	NA	NA	0.901624
TFF1	MR Egger	7	0.0791148	0.0776123	0.354794	1.08233	0.929596	1.26016	11.7699	5	0.0380802	-0.0184839	0.0203985	0.406409	NA
TFF1	Weighted median	7	0.014152	0.0281915	0.615671	1.01425	0.95973	1.07187	NA	NA	NA	NA	NA	NA	NA
TFF2	Inverse variance weighted	2	0.055233	0.0876485	0.528587	1.05679	0.889978	1.25486	NA	NA	NA	NA	NA	NA	0.887417
TFF3	Inverse variance weighted	5	0.170581	0.0826375	0.0389982	1.18599	1.00865	1.39452	1.42057	4	0.840613	NA	NA	NA	0.398796
TFF3	Inverse variance weighted	5	0.0885895	0.0822956	0.281713	1.09263	0.929871	1.28388	1.19201	4	0.879412	NA	NA	NA	0.777564
TFF3	MR Egger	5	0.123195	0.156785	0.489357	1.1311	0.831849	1.53802	1.12477	3	0.771099	-0.00504663	0.0194617	0.812171	NA
TFF3	Weighted median	5	0.10272	0.0932933	0.270879	1.10818	0.922992	1.33053	NA	NA	NA	NA	NA	NA	NA
TFF3	MR Egger	5	0.207801	0.13435	0.219664	1.23097	0.945989	1.6018	1.29711	3	0.72982	-0.00906861	0.0258092	0.748539	NA
TFF3	Weighted median	5	0.168972	0.0984682	0.0861604	1.18409	0.976261	1.43616	NA	NA	NA	NA	NA	NA	NA
TFPI	Wald ratio	1	0.201832	0.120879	0.0949793	1.22364	0.965517	1.55077	NA	NA	NA	NA	NA	NA	0.55328
TFPI2	Inverse variance weighted	2	0.160827	0.164637	0.328638	1.17448	0.85056	1.62177	NA	NA	NA	NA	NA	NA	0.787701
TFRC	Wald ratio	1	0.128778	0.128778	0.317311	1.13744	0.88371	1.46401	NA	NA	NA	NA	NA	NA	0.786211
TG	Inverse variance weighted	2	0.0031096	0.195061	0.987281	1.00311	0.684401	1.47025	NA	NA	NA	NA	NA	NA	0.996028
TGFBI	Inverse variance weighted	12	-0.0252185	0.0202645	0.213327	0.975097	0.937127	1.01461	10.954	11	0.447128	NA	NA	NA	0.726678
TGFBI	MR Egger	12	0.00706861	0.0322675	0.831008	1.00709	0.945373	1.07284	9.3007	10	0.503824	-0.0102934	0.00800549	0.227491	NA
TGFBI	Weighted median	12	-0.0145471	0.0212909	0.494447	0.985558	0.945277	1.02756	NA	NA	NA	NA	NA	NA	NA
TGFBR3	Inverse variance weighted	4	-0.0404642	0.0709636	0.568535	0.960344	0.835644	1.10365	3.0752	3	0.380176	NA	NA	NA	0.889569
TGFBR3	MR Egger	4	-0.0792163	0.144572	0.638719	0.92384	0.695881	1.22648	2.91584	2	0.23272	0.00478175	0.0144632	0.772358	NA
TGFBR3	Weighted median	4	-0.0344922	0.0878165	0.694485	0.966096	0.813335	1.14755	NA	NA	NA	NA	NA	NA	NA
TGM2	Inverse variance weighted	4	-0.0169754	0.0567332	0.764776	0.983168	0.879702	1.0988	4.98155	3	0.173153	NA	NA	NA	0.927718
TGM2	MR Egger	4	-0.234428	0.110026	0.166828	0.791023	0.637578	0.981398	0.330832	2	0.847541	0.0490288	0.0227348	0.16377	NA
TGM2	Weighted median	4	0.0215608	0.0497155	0.664518	1.02179	0.926926	1.12637	NA	NA	NA	NA	NA	NA	NA
TGM3	Inverse variance weighted	8	0.020231	0.0280856	0.471319	1.02044	0.965782	1.07818	6.74427	7	0.455984	NA	NA	NA	0.863571
TGM3	MR Egger	8	-0.0472465	0.0464356	0.348192	0.953852	0.870872	1.04474	3.41457	6	0.755298	0.0173397	0.00950255	0.117843	NA
TGM3	Weighted median	8	0.00973375	0.0294143	0.740706	1.00978	0.953212	1.06971	NA	NA	NA	NA	NA	NA	NA
TGM4	Wald ratio	1	-0.133072	0.180039	0.459828	0.875402	0.615113	1.24583	NA	NA	NA	NA	NA	NA	0.858229
THBS1	Wald ratio	1	-0.1	0.209434	0.633022	0.904837	0.600201	1.36409	NA	NA	NA	NA	NA	NA	0.901624
THBS2	Wald ratio	1	0.0219684	0.136204	0.871865	1.02221	0.782711	1.335	NA	NA	NA	NA	NA	NA	0.957383
THBS2	MR Egger	18	0.027725	0.042016	0.518725	1.02811	0.946839	1.11636	12.4151	16	0.714942	-0.00937936	0.0121092	0.449893	NA
THBS2	Weighted median	18	0.00845219	0.0233389	0.71724	1.00849	0.963395	1.05569	NA	NA	NA	NA	NA	NA	NA
THBS2	Inverse variance weighted	18	-0.00108972	0.0195296	0.955503	0.998911	0.961397	1.03789	13.0151	17	0.735175	NA	NA	NA	0.986051
THBS3	Inverse variance weighted	5	0.130841	0.108346	0.22719	1.13979	0.921718	1.40945	6.68638	4	0.153419	NA	NA	NA	0.736557
THBS3	MR Egger	5	0.366896	0.344638	0.36515	1.44325	0.734479	2.83597	5.68516	3	0.127974	-0.0698461	0.0960923	0.519892	NA
THBS3	Weighted median	5	0.0767994	0.0975822	0.431269	1.07983	0.891846	1.30743	NA	NA	NA	NA	NA	NA	NA
THBS4	Inverse variance weighted	2	0.0548375	0.0419014	0.190627	1.05637	0.97308	1.14679	NA	NA	NA	NA	NA	NA	0.698476
THG1L	Inverse variance weighted	10	-0.012019	0.0407216	0.76788	0.988053	0.912257	1.07015	24.3402	9	0.0037947	NA	NA	NA	0.929352
THG1L	MR Egger	10	-0.0591699	0.17406	0.742656	0.942547	0.6701	1.32576	24.1047	8	0.00220094	0.0163976	0.058658	0.786917	NA
THG1L	Weighted median	10	-0.00132655	0.0263209	0.959804	0.998674	0.94846	1.05155	NA	NA	NA	NA	NA	NA	NA
THSD1	Inverse variance weighted	8	0.0325571	0.0277574	0.240831	1.03309	0.978389	1.09085	8.47041	7	0.292944	NA	NA	NA	0.748164
THSD1	MR Egger	8	-0.00222053	0.0561033	0.969713	0.997782	0.893881	1.11376	7.79341	6	0.253632	0.023269	0.0322308	0.497486	NA
THSD1	Weighted median	8	0.034813	0.0269332	0.19616	1.03543	0.982185	1.09155	NA	NA	NA	NA	NA	NA	NA
THYN1	Wald ratio	1	0.223285	0.188198	0.235448	1.25018	0.864519	1.80788	NA	NA	NA	NA	NA	NA	0.737684
TIE1	MR Egger	7	0.0468112	0.0590459	0.463838	1.04792	0.933402	1.1765	1.96223	5	0.854347	-0.0146219	0.0147879	0.368176	NA
TIE1	Weighted median	7	0.00337588	0.0363671	0.92604	1.00338	0.93435	1.07751	NA	NA	NA	NA	NA	NA	NA
TIE1	Inverse variance weighted	7	-0.00253776	0.0315517	0.935894	0.997465	0.93765	1.0611	2.93991	6	0.81635	NA	NA	NA	0.976445
TIGIT	Wald ratio	1	0.228261	0.128019	0.0745832	1.25641	0.977598	1.61475	NA	NA	NA	NA	NA	NA	0.518692
TIMD4	Inverse variance weighted	6	-0.117574	0.0349193	0.00076	0.889075	0.83026	0.952055	3.19354	5	0.670175	NA	NA	NA	0.0422752
TIMD4	MR Egger	6	-0.208044	0.0736353	0.0475701	0.812171	0.703021	0.938269	1.24609	4	0.870454	0.0181186	0.0129835	0.235345	NA
TIMD4	Weighted median	6	-0.120858	0.0370736	0.00111439	0.88616	0.824052	0.95295	NA	NA	NA	NA	NA	NA	NA
TIMP2	Wald ratio	1	-0.0243243	0.136486	0.858552	0.975969	0.74689	1.27531	NA	NA	NA	NA	NA	NA	0.951298
TIMP3	Inverse variance weighted	35	0.0031906	0.0176498	0.856546	1.0032	0.969085	1.03851	40.7575	34	0.197547	NA	NA	NA	0.951298
TIMP3	MR Egger	35	0.0190336	0.0291039	0.517652	1.01922	0.962703	1.07905	40.1815	33	0.18201	-0.00615312	0.00894641	0.4964	NA
TIMP3	Weighted median	35	0.00586143	0.0202785	0.772545	1.00588	0.966683	1.04666	NA	NA	NA	NA	NA	NA	NA
TIMP4	Inverse variance weighted	8	0.0140255	0.0324135	0.665229	1.01412	0.9517	1.08064	10.9597	7	0.140389	NA	NA	NA	0.913943
TIMP4	MR Egger	8	-0.0139634	0.0487081	0.784003	0.986134	0.896344	1.08492	9.93187	6	0.12755	0.00725104	0.00920216	0.460701	NA
TIMP4	Weighted median	8	0.00580712	0.0262342	0.824815	1.00582	0.955413	1.0589	NA	NA	NA	NA	NA	NA	NA
TINAGL1	Inverse variance weighted	2	-0.0433313	0.147321	0.768659	0.957594	0.71743	1.27815	NA	NA	NA	NA	NA	NA	0.929683
TIRAP	Inverse variance weighted	4	-0.053326	0.0500521	0.286691	0.948071	0.85948	1.04579	2.48713	3	0.477621	NA	NA	NA	0.777564
TIRAP	MR Egger	4	-0.115008	0.0768379	0.273133	0.891359	0.766738	1.03624	1.36772	2	0.504664	0.0226414	0.0213998	0.400956	NA
TIRAP	Weighted median	4	-0.0609851	0.0549341	0.266935	0.940837	0.844799	1.04779	NA	NA	NA	NA	NA	NA	NA
TLL1	Wald ratio	1	-0.2	0.196552	0.308895	0.818731	0.556971	1.20351	NA	NA	NA	NA	NA	NA	0.777564
TLR1	Inverse variance weighted	3	-0.0550329	0.140059	0.694373	0.946454	0.719249	1.24543	7.05168	2	0.029427	NA	NA	NA	0.91783
TLR1	MR Egger	3	-0.520083	2.98273	0.890101	0.594471	0.00171863	205.627	6.88362	1	0.00869891	0.0656182	0.419953	0.901325	NA
TLR1	Weighted median	3	-0.03629	0.0771108	0.637911	0.964361	0.82909	1.1217	NA	NA	NA	NA	NA	NA	NA
TLR2	Wald ratio	1	-0.191157	0.253238	0.450339	0.826003	0.50283	1.35688	NA	NA	NA	NA	NA	NA	0.858229
TLR3	Inverse variance weighted	33	0.0103778	0.0177599	0.55899	1.01043	0.975865	1.04622	36.5988	32	0.26372	NA	NA	NA	0.889569
TLR3	MR Egger	33	0.0369426	0.0330322	0.271996	1.03763	0.972582	1.10704	35.5542	31	0.262363	-0.00649951	0.0068105	0.347296	NA
TLR3	Weighted median	33	0.0143037	0.0229546	0.533198	1.01441	0.969779	1.06109	NA	NA	NA	NA	NA	NA	NA
TMEFF1	Wald ratio	1	0.0662252	0.174834	0.704845	1.06847	0.758471	1.50516	NA	NA	NA	NA	NA	NA	0.91783
TMEM106A	Wald ratio	1	-0.465077	0.163543	0.0044586	0.628087	0.455836	0.865428	NA	NA	NA	NA	NA	NA	0.132032
TMEM106B	Wald ratio	1	-0.0636201	0.0824373	0.440269	0.938361	0.798359	1.10292	NA	NA	NA	NA	NA	NA	0.853751
TMEM132A	Inverse variance weighted	19	0.0103675	0.0244665	0.671752	1.01042	0.963111	1.06006	27.6194	18	0.0680876	NA	NA	NA	0.916979
TMEM132A	MR Egger	19	0.0548841	0.0459001	0.248216	1.05642	0.965528	1.15586	25.65	17	0.0810784	-0.0147818	0.0129381	0.269082	NA
TMEM132A	Weighted median	19	0.000158	0.0251664	0.994997	1.00016	0.952021	1.05073	NA	NA	NA	NA	NA	NA	NA
TMEM132B	Inverse variance weighted	2	-0.00882569	0.0687501	0.897853	0.991213	0.866255	1.1342	NA	NA	NA	NA	NA	NA	0.964895
TMEM132C	Inverse variance weighted	10	-0.00535784	0.0397204	0.8927	0.994656	0.920158	1.07519	18.6371	9	0.0284617	NA	NA	NA	0.964895
TMEM132C	MR Egger	10	-0.0513627	0.0747432	0.511389	0.949934	0.820485	1.09981	17.4599	8	0.0256613	0.00886911	0.0120761	0.483651	NA
TMEM132C	Weighted median	10	0.0259597	0.0335599	0.439207	1.0263	0.960965	1.09608	NA	NA	NA	NA	NA	NA	NA
TMEM132D	MR Egger	15	0.0362775	0.0365762	0.339382	1.03694	0.965208	1.11401	10.3879	13	0.661946	-0.0124975	0.00882671	0.180324	NA
TMEM132D	Weighted median	15	0.0150048	0.0294705	0.610651	1.01512	0.958144	1.07548	NA	NA	NA	NA	NA	NA	NA
TMEM132D	Inverse variance weighted	15	-0.00095	0.0254264	0.970202	0.999051	0.950482	1.0501	12.3926	14	0.574804	NA	NA	NA	0.990691
TMEM190	Inverse variance weighted	35	-0.0086205	0.0147474	0.558855	0.991417	0.96317	1.02049	43.6473	34	0.124291	NA	NA	NA	0.889569
TMEM190	MR Egger	35	-0.00720972	0.0326508	0.826599	0.992816	0.931271	1.05843	43.6442	33	0.101822	-0.000441	0.00906258	0.961517	NA
TMEM190	Weighted median	35	-0.000735	0.0183138	0.967996	0.999265	0.964033	1.03579	NA	NA	NA	NA	NA	NA	NA
TMEM2	Inverse variance weighted	2	0.0120579	0.0615905	0.844785	1.01213	0.897036	1.14199	NA	NA	NA	NA	NA	NA	0.94922
TMEM9	Wald ratio	1	-0.11128	0.143293	0.437397	0.894688	0.675613	1.1848	NA	NA	NA	NA	NA	NA	0.853413
TNC	Inverse variance weighted	47	0.0209572	0.0170014	0.217697	1.02118	0.987711	1.05578	62.965	46	0.0488275	NA	NA	NA	0.730898
TNC	MR Egger	47	0.0472074	0.0275665	0.0936901	1.04834	0.9932	1.10654	60.9933	45	0.0561514	-0.0122357	0.0101449	0.234082	NA
TNC	Weighted median	47	0.0312578	0.0222243	0.159586	1.03175	0.987773	1.07769	NA	NA	NA	NA	NA	NA	NA
TNFAIP3	Inverse variance weighted	2	-0.383156	0.151596	0.0114882	0.681706	0.506473	0.917568	NA	NA	NA	NA	NA	NA	0.203687
TNFAIP6	Inverse variance weighted	18	-0.0217637	0.0202614	0.282756	0.978471	0.940376	1.01811	23.1526	17	0.144347	NA	NA	NA	0.777564
TNFAIP6	MR Egger	18	-0.0990305	0.0547217	0.0891645	0.905715	0.813601	1.00826	20.2594	16	0.208764	0.0273087	0.018066	0.150131	NA
TNFAIP6	Weighted median	18	-0.0335606	0.0213845	0.116557	0.966996	0.927304	1.00839	NA	NA	NA	NA	NA	NA	NA
TNFAIP8	Inverse variance weighted	3	-0.0597871	0.070763	0.398171	0.941965	0.819974	1.08211	3.05552	2	0.217022	NA	NA	NA	0.822868
TNFAIP8	MR Egger	3	-0.228723	0.120536	0.308769	0.795549	0.628151	1.00756	0.51902	1	0.47126	0.0312787	0.0196395	0.356936	NA
TNFAIP8	Weighted median	3	-0.0713779	0.0621046	0.250425	0.93111	0.824397	1.05164	NA	NA	NA	NA	NA	NA	NA
TNFRSF11B	Inverse variance weighted	5	-0.120445	0.0517573	0.0199591	0.886526	0.801004	0.981178	3.92139	4	0.41675	NA	NA	NA	0.273469
TNFRSF11B	MR Egger	5	-0.0051959	0.192414	0.980153	0.994818	0.682271	1.45054	3.46871	3	0.324844	-0.0141012	0.0225364	0.575874	NA
TNFRSF11B	Weighted median	5	-0.0988707	0.0553034	0.0738102	0.90586	0.812804	1.00957	NA	NA	NA	NA	NA	NA	NA
TNFRSF17	Wald ratio	1	-0.0412913	0.0735736	0.574645	0.95955	0.830693	1.10839	NA	NA	NA	NA	NA	NA	0.889569
TNFRSF19	Wald ratio	1	-0.205742	0.0947368	0.029877	0.814043	0.676092	0.980142	NA	NA	NA	NA	NA	NA	0.33868
TNFRSF1A	Wald ratio	1	0.124091	0.0947689	0.190397	1.13212	0.940206	1.3632	NA	NA	NA	NA	NA	NA	0.698476
TNFRSF1B	Wald ratio	1	-0.107203	0.0811633	0.186557	0.898343	0.766222	1.05325	NA	NA	NA	NA	NA	NA	0.698476
TNFRSF1B	Wald ratio	1	-0.0705856	0.0534402	0.186557	0.931848	0.839181	1.03475	NA	NA	NA	NA	NA	NA	0.698476
TNFRSF21	Inverse variance weighted	2	-0.084453	0.0747984	0.258866	0.919015	0.793694	1.06412	NA	NA	NA	NA	NA	NA	0.771095
TNFSF12	Inverse variance weighted	7	0.040325	0.0266797	0.130675	1.04115	0.988104	1.09704	3.55462	6	0.736689	NA	NA	NA	0.6275
TNFSF12	MR Egger	7	0.0271001	0.0741523	0.729715	1.02747	0.888484	1.1882	3.51808	5	0.620653	0.00433619	0.022685	0.855929	NA
TNFSF12	Weighted median	7	0.0369374	0.0275675	0.180281	1.03763	0.98305	1.09524	NA	NA	NA	NA	NA	NA	NA
TNFSF13B	Inverse variance weighted	2	-0.304821	0.112876	0.00692352	0.737255	0.59093	0.919813	NA	NA	NA	NA	NA	NA	0.160906
TNFSF14	Inverse variance weighted	2	0.1183	0.12522	0.344791	1.12558	0.880618	1.43869	NA	NA	NA	NA	NA	NA	0.798818
TNFSF14	Wald ratio	1	0.145923	0.167382	0.38332	1.15711	0.83348	1.60639	NA	NA	NA	NA	NA	NA	0.808719
TNFSF15	Wald ratio	1	0.335655	0.182451	0.0658131	1.39886	0.978289	2.00022	NA	NA	NA	NA	NA	NA	0.506786
TNFSF8	Wald ratio	1	-0.193149	0.0736152	0.00869644	0.824359	0.713599	0.952312	NA	NA	NA	NA	NA	NA	0.172348
TNR	Wald ratio	1	0.0942966	0.0707224	0.182422	1.09889	0.956648	1.26227	NA	NA	NA	NA	NA	NA	0.698476
TNXB	MR Egger	13	0.0206564	0.0944027	0.830804	1.02087	0.848426	1.22837	257.643	11	7e-49	-0.0225796	0.0525333	0.675629	NA
TNXB	Weighted median	13	0.0143472	0.0388764	0.712093	1.01445	0.940023	1.09477	NA	NA	NA	NA	NA	NA	NA
TOR1AIP1	Wald ratio	1	0.157966	0.215285	0.463101	1.17113	0.767979	1.7859	NA	NA	NA	NA	NA	NA	0.858229
TP53I3	Inverse variance weighted	14	-0.0128697	0.0233521	0.581554	0.987213	0.943046	1.03345	13.8779	13	0.382499	NA	NA	NA	0.889777
TP53I3	MR Egger	14	0.0788847	0.0503209	0.142946	1.08208	0.980449	1.19424	9.71297	12	0.641125	-0.0396773	0.0194419	0.063899	NA
TP53I3	Weighted median	14	0.00400625	0.0237521	0.866057	1.00401	0.958345	1.05186	NA	NA	NA	NA	NA	NA	NA
TPI1	Wald ratio	1	-0.412811	0.179715	0.0216171	0.661787	0.465309	0.941228	NA	NA	NA	NA	NA	NA	0.283493
TPM4	Wald ratio	1	0.0836066	0.171721	0.626348	1.0872	0.776493	1.52224	NA	NA	NA	NA	NA	NA	0.901624
TPP1	Inverse variance weighted	9	0.012093	0.0595703	0.839132	1.01217	0.900626	1.13752	15.4422	8	0.0510959	NA	NA	NA	0.94656
TPP1	MR Egger	9	0.0405758	0.0873264	0.656292	1.04141	0.877583	1.23582	14.9724	7	0.0363542	-0.00666318	0.0142178	0.653562	NA
TPP1	Weighted median	9	-0.0228048	0.0596293	0.702132	0.977453	0.869638	1.09864	NA	NA	NA	NA	NA	NA	NA
TPSAB1	Inverse variance weighted	52	0.00205777	0.0148628	0.889884	1.00206	0.97329	1.03168	53.484	51	0.379086	NA	NA	NA	0.964895
TPSAB1	MR Egger	52	-0.00942802	0.025567	0.713865	0.990616	0.942199	1.04152	53.1577	50	0.353555	0.00651059	0.0117505	0.582	NA
TPSAB1	Weighted median	52	0.000235	0.0210786	0.991111	1.00023	0.959753	1.04242	NA	NA	NA	NA	NA	NA	NA
TPSB2	Inverse variance weighted	51	-0.0117734	0.0123364	0.339902	0.988296	0.964686	1.01248	40.1406	50	0.83928	NA	NA	NA	0.794242
TPSB2	MR Egger	51	-0.0131263	0.027566	0.636064	0.986959	0.93505	1.04175	40.1376	49	0.812528	0.000489	0.00891164	0.956456	NA
TPSB2	Weighted median	51	-0.0123991	0.0179805	0.490455	0.987677	0.953476	1.02311	NA	NA	NA	NA	NA	NA	NA
TPST1	Inverse variance weighted	3	0.0251689	0.0314769	0.423944	1.02549	0.964133	1.09075	1.07431	2	0.584409	NA	NA	NA	0.843229
TPST1	MR Egger	3	-0.00521466	0.0625502	0.947049	0.994799	0.880018	1.12455	0.758345	1	0.383847	0.00674302	0.011996	0.673993	NA
TPST1	Weighted median	3	0.0162312	0.0331985	0.624903	1.01636	0.952335	1.0847	NA	NA	NA	NA	NA	NA	NA
TPST2	Wald ratio	1	-0.0421969	0.0616209	0.493481	0.958681	0.849613	1.08175	NA	NA	NA	NA	NA	NA	0.871382
TRDMT1	Inverse variance weighted	4	0.0433187	0.0373584	0.246234	1.04427	0.970539	1.1236	4.90466	3	0.178913	NA	NA	NA	0.761088
TRDMT1	MR Egger	4	-0.0436223	0.180224	0.831301	0.957316	0.672428	1.3629	4.36575	2	0.112717	0.0251631	0.0506433	0.668524	NA
TRDMT1	Weighted median	4	0.0379592	0.0298231	0.203084	1.03869	0.979715	1.10121	NA	NA	NA	NA	NA	NA	NA
TREM1	Inverse variance weighted	21	-0.0425198	0.030349	0.161206	0.958371	0.903026	1.01711	27.0784	20	0.133072	NA	NA	NA	0.673636
TREM1	MR Egger	21	-0.12126	0.0794911	0.143619	0.885803	0.758007	1.03515	25.5365	19	0.143629	0.0203938	0.0190405	0.297553	NA
TREM1	Weighted median	21	-0.0454517	0.0309332	0.141738	0.955566	0.899352	1.01529	NA	NA	NA	NA	NA	NA	NA
TREM2	MR Egger	10	-0.00623211	0.029807	0.83961	0.993787	0.937392	1.05358	3.89561	8	0.866417	0.00366492	0.00930276	0.703903	NA
TREM2	Weighted median	10	0.00304159	0.0296319	0.918244	1.00305	0.94645	1.06303	NA	NA	NA	NA	NA	NA	NA
TREM2	Inverse variance weighted	10	-3.39e-05	0.0253165	0.998932	0.999966	0.951558	1.05084	4.05082	9	0.908036	NA	NA	NA	1
TREML1	Inverse variance weighted	3	0.0954675	0.0723917	0.187248	1.10017	0.954641	1.26789	1.77618	2	0.411441	NA	NA	NA	0.698476
TREML1	MR Egger	3	0.0769569	0.147313	0.693525	1.08	0.809146	1.44151	1.7293	1	0.188501	0.00703052	0.0426987	0.89611	NA
TREML1	Weighted median	3	0.100602	0.0777647	0.195778	1.10584	0.949503	1.28791	NA	NA	NA	NA	NA	NA	NA
TREML2	Inverse variance weighted	20	0.00816946	0.021766	0.707414	1.0082	0.966096	1.05214	21.3932	19	0.315487	NA	NA	NA	0.91783
TREML2	MR Egger	20	0.0486548	0.0318294	0.143744	1.04986	0.986363	1.11744	18.4938	18	0.423599	-0.0105577	0.00628476	0.110251	NA
TREML2	Weighted median	20	0.0248199	0.0242643	0.306354	1.02513	0.977519	1.07506	NA	NA	NA	NA	NA	NA	NA
TRIL	Wald ratio	1	0.158835	0.12312	0.197024	1.17214	0.920829	1.49205	NA	NA	NA	NA	NA	NA	0.707108
TRIM3	Inverse variance weighted	2	-0.0429583	0.0802392	0.592388	0.957951	0.818545	1.1211	NA	NA	NA	NA	NA	NA	0.890891
TRIO	Wald ratio	1	0.273349	0.209567	0.192115	1.31436	0.871619	1.98199	NA	NA	NA	NA	NA	NA	0.699848
TRIP10	Wald ratio	1	0.691219	0.376327	0.0662465	1.99615	0.954678	4.17377	NA	NA	NA	NA	NA	NA	0.506786
TSG101	Wald ratio	1	0.221317	0.0712831	0.00190432	1.24772	1.08502	1.43481	NA	NA	NA	NA	NA	NA	0.0743901
TSSC4	Wald ratio	1	0.465409	0.27673	0.0926041	1.59267	0.925907	2.73956	NA	NA	NA	NA	NA	NA	0.548455
TSTA3	Inverse variance weighted	2	0.0280725	0.264231	0.91539	1.02847	0.612736	1.72627	NA	NA	NA	NA	NA	NA	0.969117
TSTD1	Inverse variance weighted	5	0.0274365	0.032325	0.396009	1.02782	0.964717	1.09504	1.60153	4	0.808518	NA	NA	NA	0.821551
TSTD1	MR Egger	5	-0.0352249	0.067647	0.638556	0.965388	0.845512	1.10226	0.489602	3	0.92117	0.0218879	0.0207571	0.369083	NA
TSTD1	Weighted median	5	0.0258095	0.0338894	0.44631	1.02615	0.9602	1.09662	NA	NA	NA	NA	NA	NA	NA
TTL	Wald ratio	1	0.276463	0.184309	0.133614	1.31846	0.918712	1.89214	NA	NA	NA	NA	NA	NA	0.630633
TWSG1	Inverse variance weighted	5	0.0363917	0.0665214	0.584333	1.03706	0.910292	1.18149	1.42855	4	0.839218	NA	NA	NA	0.890049
TWSG1	MR Egger	5	-0.147605	0.198815	0.511676	0.862772	0.584334	1.27389	0.46409	3	0.926707	0.0414241	0.0421804	0.398483	NA
TWSG1	Weighted median	5	0.0504961	0.0802509	0.5292	1.05179	0.898709	1.23095	NA	NA	NA	NA	NA	NA	NA
TXNDC12	Wald ratio	1	0.159309	0.121561	0.190018	1.1727	0.924085	1.4882	NA	NA	NA	NA	NA	NA	0.698476
TXNDC15	Inverse variance weighted	8	-0.018964	0.0363778	0.602153	0.981215	0.913689	1.05373	12.3981	7	0.0882041	NA	NA	NA	0.891345
TXNDC15	MR Egger	8	0.0492831	0.0471955	0.336612	1.05052	0.957701	1.15233	7.69333	6	0.261443	-0.0262404	0.0136988	0.103909	NA
TXNDC15	Weighted median	8	-0.00725354	0.0286187	0.799917	0.992773	0.938619	1.05005	NA	NA	NA	NA	NA	NA	NA
TXNDC5	Inverse variance weighted	4	-0.00775302	0.0343024	0.821186	0.992277	0.927757	1.06128	3.30565	3	0.346857	NA	NA	NA	0.944108
TXNDC5	MR Egger	4	-0.0381971	0.0537939	0.551293	0.962523	0.866206	1.06955	2.54008	2	0.280821	0.0178999	0.023055	0.518756	NA
TXNDC5	Weighted median	4	-0.0017641	0.0375644	0.962544	0.998237	0.927381	1.07451	NA	NA	NA	NA	NA	NA	NA
TXNL4B	Inverse variance weighted	6	0.0636103	0.050746	0.210022	1.06568	0.964783	1.17712	1.72583	5	0.885629	NA	NA	NA	0.725536
TXNL4B	MR Egger	6	-0.0164634	0.110866	0.889135	0.983671	0.791552	1.22242	1.06591	4	0.899642	0.0250126	0.0307902	0.462167	NA
TXNL4B	Weighted median	6	0.0760683	0.0573768	0.184917	1.07904	0.964264	1.20747	NA	NA	NA	NA	NA	NA	NA
TYRO3	Wald ratio	1	0.0960821	0.0932836	0.30301	1.10085	0.916903	1.3217	NA	NA	NA	NA	NA	NA	0.777564
UAP1	Inverse variance weighted	2	0.300369	0.160918	0.061957	1.35036	0.985083	1.85108	NA	NA	NA	NA	NA	NA	0.503688
UBASH3B	Wald ratio	1	0.128571	0.0781955	0.100129	1.1372	0.975611	1.32556	NA	NA	NA	NA	NA	NA	0.570554
UBE2C	Wald ratio	1	-0.0807273	0.0676364	0.232655	0.922445	0.807918	1.05321	NA	NA	NA	NA	NA	NA	0.736592
UBE2F	Wald ratio	1	-0.485584	0.141123	0.00058	0.615338	0.466646	0.811409	NA	NA	NA	NA	NA	NA	0.0343432
UBE2N	Wald ratio	1	0.123028	0.194006	0.525985	1.13092	0.773195	1.65414	NA	NA	NA	NA	NA	NA	0.88727
UBLCP1	Inverse variance weighted	5	-0.220189	0.290035	0.447745	0.802367	0.454454	1.41663	69.8481	4	2.44e-14	NA	NA	NA	0.858229
UBLCP1	MR Egger	5	-0.820137	0.308503	0.0764403	0.440371	0.240556	0.806161	22.8776	3	4.28e-05	0.211412	0.0851849	0.0891276	NA
UBLCP1	Weighted median	5	-0.30287	0.0880023	0.000578	0.738695	0.621664	0.877757	NA	NA	NA	NA	NA	NA	NA
UBXN2B	Wald ratio	1	0.245763	0.155932	0.115006	1.2786	0.941892	1.73566	NA	NA	NA	NA	NA	NA	0.603024
UCMA	Inverse variance weighted	18	0.0237738	0.0260624	0.36167	1.02406	0.973061	1.07773	10.474	17	0.882567	NA	NA	NA	0.803437
UCMA	MR Egger	18	0.0248957	0.0398388	0.54084	1.02521	0.948201	1.10847	10.4726	16	0.840811	-0.000296	0.00793767	0.970759	NA
UCMA	Weighted median	18	0.0358935	0.0328537	0.274601	1.03655	0.971903	1.10549	NA	NA	NA	NA	NA	NA	NA
UGDH	Inverse variance weighted	7	-0.00758748	0.0300344	0.800557	0.992441	0.935705	1.05262	6.36251	6	0.38383	NA	NA	NA	0.938554
UGDH	MR Egger	7	-0.0220237	0.0669155	0.755399	0.978217	0.857977	1.11531	6.28564	5	0.279409	0.00330918	0.0133824	0.814526	NA
UGDH	Weighted median	7	-0.0140298	0.0317307	0.658379	0.986068	0.926611	1.04934	NA	NA	NA	NA	NA	NA	NA
UGT1A1	Inverse variance weighted	2	-0.178848	0.0890774	0.044667	0.836233	0.702269	0.995753	NA	NA	NA	NA	NA	NA	0.425603
UGT1A6	Inverse variance weighted	4	-0.16333	0.0522136	0.00175937	0.849311	0.766693	0.940832	5.29049	3	0.151721	NA	NA	NA	0.0717823
UGT1A6	MR Egger	4	-0.0234083	0.0814878	0.800941	0.976864	0.832665	1.14603	1.44739	2	0.484956	-0.0269945	0.0137701	0.189003	NA
UGT1A6	Weighted median	4	-0.15107	0.0408285	0.000216	0.859788	0.793665	0.931419	NA	NA	NA	NA	NA	NA	NA
ULK3	Wald ratio	1	-0.321059	0.115075	0.0052708	0.725381	0.578912	0.908907	NA	NA	NA	NA	NA	NA	0.138246
UNC5B	MR Egger	7	-0.169233	0.116776	0.206958	0.844312	0.671585	1.06146	3.32883	5	0.649431	0.0226748	0.0131285	0.144723	NA
UNC5B	Weighted median	7	0.0479974	0.0778414	0.537495	1.04917	0.90071	1.22209	NA	NA	NA	NA	NA	NA	NA
UNC5B	Inverse variance weighted	7	-0.00027	0.0654043	0.996705	0.99973	0.879447	1.13646	6.31185	6	0.389178	NA	NA	NA	0.998562
UNC5C	Inverse variance weighted	3	-0.0123992	0.0499002	0.803762	0.987677	0.895652	1.08916	1.45456	2	0.483222	NA	NA	NA	0.93887
UNC5C	MR Egger	3	-0.313881	0.255497	0.434948	0.730606	0.442792	1.2055	0.00698096	1	0.933413	0.0467898	0.0388893	0.441463	NA
UNC5C	Weighted median	3	-0.0112392	0.0526546	0.830975	0.988824	0.891864	1.09633	NA	NA	NA	NA	NA	NA	NA
UNC5D	Inverse variance weighted	3	0.0523373	0.0770057	0.496723	1.05373	0.906111	1.2254	1.77914	2	0.410832	NA	NA	NA	0.871382
UNC5D	MR Egger	3	0.215228	0.24401	0.539846	1.24014	0.768718	2.00068	1.18208	1	0.276934	-0.0197385	0.0277732	0.60665	NA
UNC5D	Weighted median	3	0.0553921	0.0830516	0.504798	1.05695	0.898176	1.2438	NA	NA	NA	NA	NA	NA	NA
UPP1	Inverse variance weighted	2	-0.0875933	0.0949554	0.356284	0.916133	0.760556	1.10354	NA	NA	NA	NA	NA	NA	0.80164
UROD	Inverse variance weighted	3	0.0879534	0.0378974	0.0202961	1.09194	1.01377	1.17613	0.0284485	2	0.985876	NA	NA	NA	0.273997
UROD	MR Egger	3	0.0433128	0.630392	0.956328	1.04426	0.303536	3.59261	0.0234157	1	0.878381	0.0119901	0.169012	0.954912	NA
UROD	Weighted median	3	0.0876968	0.0371398	0.0182129	1.09166	1.01501	1.17409	NA	NA	NA	NA	NA	NA	NA
UROS	Inverse variance weighted	4	0.0719124	0.0534326	0.17835	1.07456	0.967717	1.1932	2.58251	3	0.460564	NA	NA	NA	0.698476
UROS	MR Egger	4	0.262266	0.350423	0.532245	1.29987	0.654056	2.58337	2.24276	2	0.32583	-0.0539174	0.0979541	0.637288	NA
UROS	Weighted median	4	0.0731267	0.0541055	0.176516	1.07587	0.967616	1.19623	NA	NA	NA	NA	NA	NA	NA
USP15	Inverse variance weighted	3	-0.0322611	0.0655671	0.622697	0.968254	0.851486	1.10103	0.789571	2	0.673824	NA	NA	NA	0.901624
USP15	MR Egger	3	0.0183433	0.111205	0.895926	1.01851	0.819044	1.26656	0.472147	1	0.492001	-0.00579311	0.0102823	0.673366	NA
USP15	Weighted median	3	-0.0130394	0.0711973	0.854685	0.987045	0.858485	1.13486	NA	NA	NA	NA	NA	NA	NA
USP8	Wald ratio	1	0.214356	0.12586	0.0885447	1.23906	0.968187	1.58573	NA	NA	NA	NA	NA	NA	0.534763
UST	Inverse variance weighted	7	0.063479	0.0496685	0.201231	1.06554	0.966696	1.17448	7.7439	6	0.257473	NA	NA	NA	0.714736
UST	MR Egger	7	-0.00765643	0.0563225	0.897173	0.992373	0.888653	1.1082	3.73044	5	0.58884	0.0171099	0.00854058	0.101503	NA
UST	Weighted median	7	0.0386288	0.0506394	0.445571	1.03938	0.941177	1.14784	NA	NA	NA	NA	NA	NA	NA
UXS1	Wald ratio	1	-0.0275284	0.0981448	0.779103	0.972847	0.802605	1.1792	NA	NA	NA	NA	NA	NA	0.931677
VARS	MR Egger	4	-0.276269	0.557824	0.669479	0.758609	0.254208	2.26385	28.7441	2	5.73e-07	-0.00725375	0.0486451	0.895141	NA
VARS	Weighted median	4	-0.288592	0.0885767	0.00112162	0.749318	0.629895	0.891383	NA	NA	NA	NA	NA	NA	NA
VASN	Wald ratio	1	-0.26269	0.137056	0.0552803	0.76898	0.587829	1.00596	NA	NA	NA	NA	NA	NA	0.474274
VAT1	Wald ratio	1	-0.401799	0.143928	0.00524373	0.669115	0.504646	0.887186	NA	NA	NA	NA	NA	NA	0.138246
VAV1	Wald ratio	1	-0.198575	0.166518	0.23306	0.819898	0.591584	1.13633	NA	NA	NA	NA	NA	NA	0.736592
VEGFA	Inverse variance weighted	21	-0.0165523	0.0204038	0.417229	0.983584	0.945025	1.02372	26.4662	20	0.150962	NA	NA	NA	0.839027
VEGFA	Inverse variance weighted	21	-0.00968658	0.0218088	0.656927	0.99036	0.948919	1.03361	26.2267	20	0.158454	NA	NA	NA	0.913034
VEGFA	Inverse variance weighted	5	-0.0105317	0.0399065	0.791849	0.989524	0.915076	1.07003	7.32813	4	0.119531	NA	NA	NA	0.937353
VEGFA	MR Egger	21	-0.0520957	0.0422044	0.232116	0.949238	0.873876	1.0311	25.2354	19	0.152938	0.0119311	0.0123945	0.347833	NA
VEGFA	Weighted median	21	-0.024586	0.0196957	0.211922	0.975714	0.938766	1.01412	NA	NA	NA	NA	NA	NA	NA
VEGFA	MR Egger	5	0.0595016	0.0538214	0.349622	1.06131	0.955053	1.17938	3.82762	3	0.280689	-0.0164692	0.00994282	0.196221	NA
VEGFA	Weighted median	5	-0.00211363	0.0309134	0.945489	0.997889	0.939221	1.06022	NA	NA	NA	NA	NA	NA	NA
VEGFA	MR Egger	21	-0.0789185	0.054209	0.161768	0.924115	0.830964	1.02771	23.8089	19	0.203586	0.0229084	0.016492	0.180882	NA
VEGFA	Weighted median	21	-0.0258433	0.0210289	0.219092	0.974488	0.935139	1.01549	NA	NA	NA	NA	NA	NA	NA
VEGFC	Wald ratio	1	0.0131188	0.10396	0.899581	1.01321	0.826427	1.2422	NA	NA	NA	NA	NA	NA	0.964895
VIM	Inverse variance weighted	3	0.0804415	0.0919334	0.381575	1.08377	0.905065	1.29775	0.0242245	2	0.987961	NA	NA	NA	0.808719
VIM	MR Egger	3	0.131721	0.361586	0.7776	1.14079	0.561588	2.31736	0.00272223	1	0.958389	-0.00387654	0.0264363	0.907309	NA
VIM	Weighted median	3	0.0829343	0.101721	0.414895	1.08647	0.890084	1.32619	NA	NA	NA	NA	NA	NA	NA
VIT	Inverse variance weighted	16	0.0371255	0.0209504	0.0763842	1.03782	0.99607	1.08133	9.12099	15	0.871107	NA	NA	NA	0.522402
VIT	MR Egger	16	0.0470309	0.0377838	0.233663	1.04815	0.973337	1.12872	9.02175	14	0.829655	-0.00236221	0.00749855	0.757392	NA
VIT	Weighted median	16	0.039035	0.0244395	0.110219	1.03981	0.991173	1.09083	NA	NA	NA	NA	NA	NA	NA
VNN2	Inverse variance weighted	34	0.0168464	0.0162815	0.30081	1.01699	0.985048	1.04997	42.7876	33	0.118381	NA	NA	NA	0.777564
VNN2	MR Egger	34	-0.0138881	0.0341856	0.687259	0.986208	0.922294	1.05455	41.4345	32	0.122702	0.0131408	0.0128548	0.314327	NA
VNN2	Weighted median	34	0.0151511	0.0179298	0.398098	1.01527	0.980207	1.05158	NA	NA	NA	NA	NA	NA	NA
VOPP1	Wald ratio	1	-0.0473089	0.100446	0.637648	0.953793	0.783345	1.16133	NA	NA	NA	NA	NA	NA	0.903335
VPS24	Wald ratio	1	-0.39434	0.177358	0.0261886	0.674125	0.476179	0.954357	NA	NA	NA	NA	NA	NA	0.321996
VPS26A	Wald ratio	1	0.130648	0.0587915	0.0262683	1.13957	1.01554	1.27875	NA	NA	NA	NA	NA	NA	0.321996
VTA1	Wald ratio	1	-0.205645	0.185484	0.267561	0.814122	0.565982	1.17105	NA	NA	NA	NA	NA	NA	0.771095
VTI1B	Wald ratio	1	0.199134	0.395176	0.614323	1.22035	0.562474	2.64767	NA	NA	NA	NA	NA	NA	0.896671
VTN	Inverse variance weighted	33	-0.0173714	0.0155756	0.264726	0.982779	0.953229	1.01324	69.4511	32	0.000139	NA	NA	NA	0.771095
VTN	MR Egger	33	-0.167456	0.0365689	7.15e-05	0.845814	0.787312	0.908663	43.0134	31	0.0740573	0.0857342	0.019641	0.000131	NA
VTN	Weighted median	33	-0.0391235	0.0134095	0.00352749	0.961632	0.936687	0.987241	NA	NA	NA	NA	NA	NA	NA
VWA1	Inverse variance weighted	16	-0.0261862	0.0260352	0.314511	0.974154	0.925691	1.02515	5.35793	15	0.988638	NA	NA	NA	0.785636
VWA1	MR Egger	16	-0.0223853	0.0359092	0.543055	0.977863	0.911405	1.04917	5.33431	14	0.980595	-0.00228396	0.0148609	0.880048	NA
VWA1	Weighted median	16	-0.015302	0.0321951	0.63458	0.984814	0.92459	1.04896	NA	NA	NA	NA	NA	NA	NA
VWA2	Inverse variance weighted	14	0.0281583	0.0340776	0.408634	1.02856	0.962103	1.0996	8.87296	13	0.782469	NA	NA	NA	0.83261
VWA2	MR Egger	14	-0.00562202	0.0989568	0.955629	0.994394	0.819077	1.20724	8.74076	12	0.724899	0.0100691	0.0276926	0.722479	NA
VWA2	Weighted median	14	0.0410023	0.0427482	0.337479	1.04185	0.958118	1.13291	NA	NA	NA	NA	NA	NA	NA
VWC2	Inverse variance weighted	11	-0.00845227	0.0343086	0.805403	0.991583	0.927097	1.06056	14.8339	10	0.138236	NA	NA	NA	0.93887
VWC2	MR Egger	11	0.0353647	0.0564463	0.546534	1.036	0.927493	1.1572	13.4068	9	0.145044	-0.00967971	0.0098897	0.35327	NA
VWC2	Weighted median	11	0.00651912	0.0311968	0.834473	1.00654	0.946839	1.07001	NA	NA	NA	NA	NA	NA	NA
VWF	Inverse variance weighted	3	-0.0164954	0.0359435	0.646288	0.98364	0.916728	1.05544	0.115969	2	0.943665	NA	NA	NA	0.905944
VWF	MR Egger	3	-0.0168939	0.0435019	0.764182	0.983248	0.902887	1.07076	0.115704	1	0.733741	0.000284	0.0174883	0.989648	NA
VWF	Weighted median	3	-0.0180763	0.035631	0.61193	0.982086	0.91584	1.05312	NA	NA	NA	NA	NA	NA	NA
WARS	Inverse variance weighted	4	0.109217	0.0396822	0.00591791	1.1154	1.03194	1.20562	2.24237	3	0.523652	NA	NA	NA	0.152921
WARS	MR Egger	4	-0.15944	0.32459	0.671894	0.852621	0.451294	1.61084	1.54692	2	0.461415	0.0687134	0.0823964	0.492054	NA
WARS	Weighted median	4	0.110499	0.0403284	0.00614412	1.11684	1.03196	1.2087	NA	NA	NA	NA	NA	NA	NA
WBP2	Wald ratio	1	-0.909091	0.204545	8.81e-06	0.40289	0.26982	0.601588	NA	NA	NA	NA	NA	NA	0.00147079
WFDC1	Inverse variance weighted	18	0.00544459	0.0209513	0.794965	1.00546	0.965007	1.04761	13.5006	17	0.70208	NA	NA	NA	0.938554
WFDC1	MR Egger	18	-0.013512	0.0391219	0.734306	0.986579	0.913757	1.0652	13.1714	16	0.660185	0.00651415	0.0113533	0.574103	NA
WFDC1	Weighted median	18	0.00128808	0.0257336	0.960079	1.00129	0.952039	1.05309	NA	NA	NA	NA	NA	NA	NA
WFDC2	Wald ratio	1	-0.139925	0.152985	0.360384	0.869423	0.644181	1.17342	NA	NA	NA	NA	NA	NA	0.803437
WFDC5	Wald ratio	1	-0.164103	0.174359	0.346614	0.848655	0.602995	1.1944	NA	NA	NA	NA	NA	NA	0.798818
WFIKKN1	Inverse variance weighted	2	0.00177021	0.0902733	0.984355	1.00177	0.839318	1.19567	NA	NA	NA	NA	NA	NA	0.995371
WFIKKN2	Inverse variance weighted	14	0.0143569	0.0273887	0.600146	1.01446	0.961438	1.07041	18.4352	13	0.141685	NA	NA	NA	0.891345
WFIKKN2	MR Egger	14	0.0256057	0.0474932	0.599648	1.02594	0.934745	1.12602	18.302	12	0.106825	-0.00290985	0.0098463	0.772643	NA
WFIKKN2	Weighted median	14	0.0348388	0.0260185	0.18057	1.03545	0.983972	1.08963	NA	NA	NA	NA	NA	NA	NA
WIF1	Wald ratio	1	0.0582192	0.155822	0.708682	1.05995	0.780991	1.43854	NA	NA	NA	NA	NA	NA	0.91783
WISP1	Inverse variance weighted	28	-0.0192696	0.0141731	0.17396	0.980915	0.954041	1.00855	24.996	27	0.574686	NA	NA	NA	0.69182
WISP1	MR Egger	28	-0.0271044	0.0297302	0.370313	0.97326	0.918167	1.03166	24.9061	26	0.524294	0.00220554	0.00735693	0.76672	NA
WISP1	Weighted median	28	-0.0212438	0.0184621	0.249867	0.97898	0.944188	1.01505	NA	NA	NA	NA	NA	NA	NA
WISP2	Inverse variance weighted	11	0.010081	0.0244941	0.680656	1.01013	0.962783	1.05981	9.95194	10	0.444719	NA	NA	NA	0.917366
WISP2	MR Egger	11	0.0797585	0.0423019	0.0920009	1.08303	0.996852	1.17665	5.87039	9	0.752816	-0.017312	0.00856909	0.0740879	NA
WISP2	Weighted median	11	0.0133672	0.0316429	0.672704	1.01346	0.952512	1.0783	NA	NA	NA	NA	NA	NA	NA
WWOX	Wald ratio	1	0.343885	0.133813	0.010173	1.41042	1.08503	1.83337	NA	NA	NA	NA	NA	NA	0.188663
XCL2	Wald ratio	1	-0.970784	0.168659	8.62e-09	0.378786	0.272163	0.52718	NA	NA	NA	NA	NA	NA	3.16e-06
XPNPEP1	Inverse variance weighted	2	-0.173519	0.138851	0.211417	0.840701	0.640397	1.10366	NA	NA	NA	NA	NA	NA	0.725536
XRCC4	Wald ratio	1	0.105982	0.0929779	0.254345	1.1118	0.92658	1.33405	NA	NA	NA	NA	NA	NA	0.766793
XXYLT1	Inverse variance weighted	5	-0.0588045	0.0625532	0.34718	0.942891	0.834094	1.06588	11.5829	4	0.0207376	NA	NA	NA	0.798818
XXYLT1	MR Egger	5	-0.0897638	0.273914	0.76467	0.914147	0.534387	1.56378	11.5302	3	0.00917866	0.00584773	0.0499155	0.914142	NA
XXYLT1	Weighted median	5	-0.0732958	0.0428404	0.0870992	0.929326	0.854479	1.01073	NA	NA	NA	NA	NA	NA	NA
YEATS4	Wald ratio	1	-0.129787	0.195745	0.507303	0.878282	0.598429	1.28901	NA	NA	NA	NA	NA	NA	0.876969
YWHAB	Inverse variance weighted	2	-0.107039	0.0765764	0.162172	0.898491	0.773269	1.04399	NA	NA	NA	NA	NA	NA	0.673636
ZADH2	Wald ratio	1	0.00533618	0.0981857	0.956658	1.00535	0.829354	1.21869	NA	NA	NA	NA	NA	NA	0.986051
ZFAND1	Inverse variance weighted	4	-0.0785833	0.0572483	0.169853	0.924425	0.826306	1.03419	1.01009	3	0.798811	NA	NA	NA	0.688412
ZFAND1	MR Egger	4	-0.115741	0.0897292	0.326114	0.890706	0.747059	1.06197	0.720869	2	0.697373	0.0063539	0.0118148	0.644558	NA
ZFAND1	Weighted median	4	-0.094035	0.0645652	0.145273	0.910251	0.802051	1.03305	NA	NA	NA	NA	NA	NA	NA
ZG16B	Wald ratio	1	-0.0314363	0.0536585	0.557971	0.969053	0.872313	1.07652	NA	NA	NA	NA	NA	NA	0.889569
ZYX	Wald ratio	1	-0.224335	0.129278	0.0826887	0.799048	0.620197	1.02948	NA	NA	NA	NA	NA	NA	0.531775

### Sheet: TableS3
Table S3. Colocalisation analysis for psoriasis and proteins (UK Biobank and deCODE genetics) that survived after the FDR correction from the MR analysis.
UK Biobank (Olink)										deCODE genetics (SomaScan)
Protein	SNP1	SNP2	nSNPs	PP.H0	PP.H1	PP.H2	PP.H3	PP.H4		Protein	SNP1	SNP2	nSNPs	PP.H0	PP.H1	PP.H2	PP.H3	PP.H4
DDX58	rs11795343	unconditioned	3992	5.56e-42	2.63e-22	2.23e-23	5.43e-05	0.999946		STAT3	rs4796791	rs35840966	1546	5.14e-78	1.32e-09	1.06e-70	0.0264191	0.973581
SUOX	rs2048036	rs10876864	1363	4.92e-12	9.33e-08	2.42e-05	0.458593	0.541383		SYK	unconditioned	unconditioned	3696	1.7e-21	0.222328	2.36e-22	0.0301288	0.747543
STX4	unconditioned	unconditioned	1251	3.97e-17	1.15e-11	3.87e-07	0.111322	0.888677		NT5C2	rs4919682	unconditioned	2186	3.92e-27	0.365748	4.01e-27	0.373979	0.260273
CTF1	unconditioned	unconditioned	1175	2.17e-20	8.3e-12	2.11e-10	0.0799738	0.920026		SYK	unconditioned	unconditioned	3696	1.7e-21	0.222328	2.36e-22	0.0301288	0.747543
ICAM4	rs192560669	rs12720356	2778	1.47e-32	4.33e-16	3.15e-17	0.926393	0.0736067		LIMA1	unconditioned	unconditioned	2111	1.38e-09	0.0419074	2.96e-08	0.898407	0.0596853
BRAP	unconditioned	unconditioned	1267	2.23e-17	1.94e-14	2.01e-05	0.0164016	0.983578		DDX58	unconditioned	unconditioned	4014	5e-106	2e-20	2.01e-87	0.0793513	0.920649
IL10	rs3024505	rs3024493	1852	3e-59	3.83e-05	2.61e-57	0.00233371	0.997628		MAPRE1	unconditioned	unconditioned	2462	8.12e-11	0.0135041	5.34e-09	0.888341	0.098155
PRSS53	rs2884737	unconditioned	885	0	1.01e-10	0	0.00166587	0.998334		GCA	rs79766217	rs2111485	1819	5.03e-17	6.15e-15	0.00193331	0.235401	0.762666
ICAM3	rs61451658	rs4804520	2803	0	0.000415	0	0.283666	0.715918		CRYZ	rs10874263	unconditioned	1795	0	0.00385256	0	0.0479051	0.948242
KIF22	unconditioned	unconditioned	1040	0.883956	0.0155174	0.0977146	0.00171423	0.00109766		DHX58	unconditioned	rs112098825	1833	1.06e-105	8.23e-99	1.07e-07	0.828799	0.171201
NFKB1	unconditioned	unconditioned	2671	9.14e-72	0.000601	1.28e-69	0.0835864	0.915812		ISG15	rs1921	unconditioned	1949	0	0.593395	0	0.0537901	0.352815
TNFSF11	unconditioned	unconditioned	3118	4.71e-77	0.000696	2.19e-75	0.0313611	0.967943		TIMD4	unconditioned	unconditioned	3366	2.03e-163	0.0471725	3e-162	0.696829	0.255999
ACOX1	unconditioned	rs4630610*	2799	3.34e-26	1.07e-26	0.6541	0.210401	0.135498		A2ML1	rs1558526	unconditioned	2786	1.93e-124	0.00410267	1.67e-123	0.0346833	0.961214
XCL1	rs7543171	unconditioned	2953	1.09e-134	3.55e-08	4.05e-130	0.000313	0.999687		XCL2	rs61801328	unconditioned	2927	5.59e-10	7.55e-07	2.07e-05	0.027003	0.972976
LAMA4	rs75093590	rs9481169*	2627	1.8e-06	0.259944	4.14e-06	0.595753	0.144297		WBP2	unconditioned	unconditioned	2767	1.06e-14	2.74e-10	3.59e-05	0.926764	0.0731997
FLT3	rs9554228	unconditioned	3464	1.65e-49	0.00765904	4.68e-49	0.0207247	0.971616		CRNN	rs476589	rs12122257	2163	2.6e-13	0.0163026	1.55e-11	0.971939	0.011758
HHEX	unconditioned	unconditioned	2412	1.33e-05	0.0053066	0.00113647	0.453124	0.540419		UBE2F	rs59412705*	rs62196011*	3721	0.00861892	0.0502062	0.107136	0.623867	0.210172
SH2B3	rs10849949*	unconditioned	1112	1.04e-12	6.51e-14	0.9297	0.0583721	0.0119276		ALDH2	rs11610071	rs3184504*	1184	2.29e-09	0.954449	5.43e-11	0.0225972	0.0229538
DKK4	rs3136791	unconditioned	1883	6.45e-72	0.00213303	5.03e-70	0.165522	0.832345		RALB	rs4849845	unconditioned	2440	1.26e-72	0.079222	1.47e-72	0.0921146	0.828663
ITGAM	rs4548893	rs9938550*	1654	0.000233	0.781344	5.99e-05	0.200685	0.0176782		JUND	unconditioned	rs1560119*	2653	1.79e-08	5.66e-09	0.100605	0.0309005	0.868494
DIABLO	unconditioned	unconditioned	2328	8.54e-09	4.1e-07	0.0190548	0.914646	0.0662986		CCL4L1	rs113877493	unconditioned	1776	7.23e-45	0.425044	3.2e-45	0.187854	0.387101
CXCL9	unconditioned	unconditioned	3257	4.01e-113	0.0291065	5.75e-113	0.0408042	0.930089		IL2RA	rs12778662	rs4750517	3690	1.01e-07	0.00917896	1.09e-05	0.989512	0.00129816
PLAU	rs117464616	rs2459446*	1434	1.37e-14	0.939317	2.83e-16	0.0193965	0.0412868		ENPP7	rs117491003	rs11653893*	2898	2.49e-11	0.0394562	5.36e-10	0.849444	0.1111
MMP12	rs17368814	unconditioned	3417	2.06e-190	0.00116473	5.33e-189	0.0291107	0.969725		SPHK2	rs10426317*	unconditioned	2984	2.42e-10	9.3e-09	0.000815	0.0303992	0.968786
PYDC1	rs8058867	rs9938550*	1394	0.0452525	0.472775	0.0112432	0.11711	0.353619		MMP12	unconditioned	unconditioned	3674	0	0.000953	0	0.0221948	0.976852
TNFRSF9	rs2493214	rs112147823	2922	2.24e-123	0.00122139	1.83e-120	0.998709	6.93e-05		CST1	rs79949455	unconditioned	2915	7.59e-13	0.761759	6.83e-14	0.0684006	0.16984
RALB	unconditioned	unconditioned	2520	8.71e-64	0.0788149	1.13e-63	0.101538	0.819647		SLAMF7	rs147615792	unconditioned	2329	0.000196	0.176765	0.000851	0.767733	0.0544549
TPPP3	unconditioned	unconditioned	1140	1.22e-21	0.0577355	3.66e-21	0.17221	0.770054		HINT1	unconditioned	rs11950815*	1761	1.05e-18	1.33e-18	0.427063	0.54158	0.0313576
IFNGR1	rs62420855	rs4432993	2858	2.6e-13	0.00455301	3.91e-11	0.683546	0.311901		BTN3A1	rs149123117*	rs114992356	2370	0.00495424	0.000299	0.917627	0.0553934	0.0217259
DPP4	rs75733325	rs35667974	1635	2.87e-14	8.06e-12	0.00354345	0.996403	5.37e-05		BCL10	unconditioned	unconditioned	3131	3.01e-05	0.416473	3.28e-05	0.453362	0.130102
IQGAP2	rs10037254	unconditioned	3869	7.51e-104	0.127966	3.54e-104	0.0594876	0.812547		CXCL9	unconditioned	unconditioned	3128	6.68e-11	0.0341158	8.83e-11	0.0442108	0.921673
TIMD4	rs55776147	unconditioned	2821	1.23e-234	0.0384622	1.88e-233	0.589549	0.371988		IMPAD1	rs112433249	unconditioned	3407	0	0.390094	0	0.0283137	0.581593
SGSH	rs11653893	unconditioned	3463	6.8e-25	6.55e-15	6.69e-13	0.00544846	0.994552		NFKB1	unconditioned	unconditioned	2754	2.24e-13	0.000757	3.01e-11	0.100664	0.898579
MAP4K5	unconditioned	unconditioned	3175	6.21e-181	0.136648	1.05e-181	0.0222552	0.841096
SPRR3	rs11579260	rs6701307*	2409	0.259049	0.141363	0.381311	0.20807	0.0102071
IL18	unconditioned	unconditioned	1864	0	0.0252313	0	0.0114828	0.963286
GATD3	unconditioned	unconditioned	3454	1.97e-59	0.19734	1.98e-59	0.198005	0.604655
AMN	rs74873718	unconditioned	2802	1.68e-12	0.597355	4.15e-13	0.147285	0.25536
PARK7	unconditioned	rs112147823	2847	2.6e-138	2.13e-135	0.00121906	0.998762	1.91e-05
IGLC2	rs2856876	unconditioned	3242	3.03e-78	0.0486352	2.79e-78	0.0437966	0.907568
FGF2	rs2922979	rs7685420	2836	6.49e-12	0.00061	1.06e-08	0.99865	0.00074
BCR	unconditioned	unconditioned	4106	1.43e-15	0.333778	1.29e-15	0.301423	0.364798
CRTAM	rs10892918	unconditioned	3208	0	0.351475	0	0.115155	0.53337
LATS1	unconditioned	unconditioned	3167	2.87e-16	0.18266	5.44e-16	0.345899	0.471441
SPAG1	rs2439466	unconditioned	2041	8.45e-20	0.0178511	1.43e-19	0.0292361	0.952913
TNFSF8	rs10081728	rs1407308*	3211	2.05e-136	0.825996	3.28e-137	0.132059	0.0419454
WWP2	unconditioned	unconditioned	2170	3.46e-137	0.259299	1.65e-137	0.12307	0.61763
PLAT	rs2020921*	unconditioned	2091	0.000179	0.00197468	0.0139921	0.153184	0.83067
PPP1R14D	unconditioned	unconditioned	2290	9.42e-13	0.202057	1.76e-12	0.37639	0.421554
VCAM1	rs12240047	unconditioned	2138	9.45e-45	0.62368	1.72e-45	0.113258	0.263062
CTRL	unconditioned	unconditioned	1302	1e-28	0.217731	2.51e-28	0.544822	0.237447

### Sheet: Table S4
Tabele S4. Gene ontology biological process enrichment analysis results using the g:Profiler
Category	Term name	Description	Genes	Background	Genes	P-value
GO Biological Process	GO:0048584	Positive regulation of response to stimulus	PLAT|NFKB1|IL23A|CYP27B1|IL12B|FLT3|RARA|STAT3|IL18|STX4|IL17RA|NFE2L2|TNFSF11|FKBP1A|TNF|RXRA|TYK2|SPHK2|IL17A|PPP3R2	2131	20	2.17E-14
GO Biological Process	GO:0034097	Response to cytokine	NFKB1|CYP27B1|IL12B|FLT3|RARA|STAT3|IL18|STX4|IL17RA|NFE2L2|TNFSF11|TNF|TYK2|IL17A	804	14	4.84E-13
GO Biological Process	GO:0010033	Response to organic substance	PLAT|NFKB1|CYP27B1|IL12B|NR3C1|FLT3|RARA|STAT3|RALB|IL18|STX4|IL17RA|NFE2L2|TNFSF11|DHFR|TNF|RXRA|TYK2|SPHK2|IL17A	2692	20	1.84E-12
GO Biological Process	GO:0071310	Cellular response to organic substance	PLAT|NFKB1|IL12B|NR3C1|FLT3|RARA|STAT3|RALB|IL18|STX4|IL17RA|NFE2L2|TNFSF11|TNF|RXRA|TYK2|SPHK2|IL17A	2019	18	3.12E-12
GO Biological Process	GO:0048583	Regulation of response to stimulus	PLAT|NFKB1|IL23A|CYP27B1|IL12B|FLT3|RARA|STAT3|IL18|STX4|IL17RA|PDE4A|NFE2L2|TNFSF11|FKBP1A|DHFR|TNF|RXRA|TYK2|SPHK2|IL17A|PPP3R2	3931	22	1.17E-11
GO Biological Process	GO:0070887	Cellular response to chemical stimulus	PLAT|NFKB1|IL12B|NR3C1|FLT3|RARA|STAT3|RALB|IL18|STX4|IL17RA|PDE4A|NFE2L2|TNFSF11|TNF|RXRA|TYK2|SPHK2|IL17A	2609	19	1.67E-11
GO Biological Process	GO:0071345	Cellular response to cytokine stimulus	NFKB1|IL12B|FLT3|STAT3|IL18|STX4|IL17RA|NFE2L2|TNFSF11|TNF|TYK2|IL17A	711	12	5.63E-11
GO Biological Process	GO:0032101	Regulation of response to external stimulus	PLAT|NFKB1|IL23A|CYP27B1|IL12B|IL18|STX4|IL17RA|NFE2L2|TNFSF11|TNF|RXRA|IL17A	964	13	1.05E-10
GO Biological Process	GO:0051240	Positive regulation of multicellular organismal process	PLAT|IL23A|CYP27B1|IL12B|RARA|STAT3|IL18|IL17RA|NFE2L2|TNFSF11|TNF|RXRA|TYK2|SPHK2|IL17A	1505	15	1.34E-10
GO Biological Process	GO:0042221	Response to chemical	PLAT|NFKB1|CYP27B1|IL12B|NR3C1|FLT3|RARA|STAT3|RALB|IL18|STX4|IL17RA|PDE4A|NFE2L2|TNFSF11|DHFR|TNF|RXRA|TYK2|SPHK2|IL17A	4010	21	2.56E-10
GO Biological Process	GO:0044093	Positive regulation of molecular function	IL23A|CYP27B1|IL12B|FLT3|RARA|STAT3|RALB|IL18|STX4|TNFSF11|FKBP1A|DHFR|TNF|RXRA|PPP3R2	1587	15	2.82E-10
GO Biological Process	GO:0033993	Response to lipid	PLAT|NFKB1|CYP27B1|IL12B|NR3C1|FLT3|RARA|STAT3|IL18|TNF|RXRA|SPHK2	827	12	3.13E-10
GO Biological Process	GO:0001819	Positive regulation of cytokine production	IL23A|IL12B|RARA|STAT3|IL18|IL17RA|TNF|TYK2|SPHK2|IL17A	482	10	4.91E-10
GO Biological Process	GO:0014070	Response to organic cyclic compound	PLAT|NFKB1|CYP27B1|NR3C1|FLT3|RARA|STAT3|RALB|IL18|DHFR|TNF|RXRA	861	12	4.93E-10
GO Biological Process	GO:0045672	Positive regulation of osteoclast differentiation	IL23A|IL12B|TNFSF11|TNF|IL17A	26	5	5.38E-10
GO Biological Process	GO:0010647	Positive regulation of cell communication	NFKB1|IL23A|CYP27B1|IL12B|FLT3|STAT3|IL18|STX4|TNFSF11|FKBP1A|TNF|RXRA|TYK2|SPHK2|PPP3R2	1693	15	6.93E-10
GO Biological Process	GO:0023056	Positive regulation of signaling	NFKB1|IL23A|CYP27B1|IL12B|FLT3|STAT3|IL18|STX4|TNFSF11|FKBP1A|TNF|RXRA|TYK2|SPHK2|PPP3R2	1698	15	7.22E-10
GO Biological Process	GO:0071396	Cellular response to lipid	PLAT|NFKB1|IL12B|NR3C1|FLT3|RARA|IL18|TNF|RXRA|SPHK2	502	10	7.22E-10
GO Biological Process	GO:0010628	Positive regulation of gene expression	IL23A|IL12B|RARA|STAT3|IL18|STX4|IL17RA|NFE2L2|TNFSF11|TNF|TYK2|SPHK2|IL17A	1146	13	8.62E-10
GO Biological Process	GO:0019221	Cytokine-mediated signaling pathway	IL12B|FLT3|STAT3|IL18|IL17RA|TNFSF11|TNF|TYK2|IL17A	369	9	1.10E-09
GO Biological Process	GO:0010646	Regulation of cell communication	PLAT|NFKB1|IL23A|CYP27B1|IL12B|FLT3|RARA|STAT3|IL18|STX4|PDE4A|NFE2L2|TNFSF11|FKBP1A|TNF|RXRA|TYK2|SPHK2|PPP3R2	3355	19	1.40E-09
GO Biological Process	GO:0002696	Positive regulation of leukocyte activation	IL23A|IL12B|RARA|IL18|STX4|TNFSF11|TNF|TYK2|SPHK2	384	9	1.54E-09
GO Biological Process	GO:0023051	Regulation of signaling	PLAT|NFKB1|IL23A|CYP27B1|IL12B|FLT3|RARA|STAT3|IL18|STX4|PDE4A|NFE2L2|TNFSF11|FKBP1A|TNF|RXRA|TYK2|SPHK2|PPP3R2	3367	19	1.49E-09
GO Biological Process	GO:0001817	Regulation of cytokine production	NFKB1|IL23A|IL12B|RARA|STAT3|IL18|IL17RA|TNF|TYK2|SPHK2|IL17A	739	11	1.67E-09
GO Biological Process	GO:0002699	Positive regulation of immune effector process	IL23A|IL12B|RARA|IL18|STX4|TNF|SPHK2|IL17A	264	8	2.09E-09
GO Biological Process	GO:0009725	Response to hormone	PLAT|NFKB1|CYP27B1|NR3C1|FLT3|RARA|STAT3|NFE2L2|TNF|RXRA|TYK2	762	11	2.29E-09
GO Biological Process	GO:0009967	Positive regulation of signal transduction	NFKB1|IL23A|CYP27B1|IL12B|FLT3|STAT3|IL18|TNFSF11|FKBP1A|TNF|RXRA|TYK2|SPHK2|PPP3R2	1525	14	2.22E-09
GO Biological Process	GO:0023052	Signaling	PLAT|NFKB1|IL23A|IL12B|NR3C1|FLT3|RARA|STAT3|RALB|IL18|STX4|IL17RA|PDE4A|NFE2L2|TNFSF11|FKBP1A|TNF|RXRA|TYK2|SPHK2|IL17A|PPP3R2	5057	22	2.08E-09
GO Biological Process	GO:0051142	Positive regulation of NK T cell proliferation	IL23A|IL12B|IL18|TYK2	10	4	2.76E-09
GO Biological Process	GO:1901700	Response to oxygen-containing compound	PLAT|NFKB1|CYP27B1|IL12B|NR3C1|RARA|STAT3|IL18|NFE2L2|DHFR|TNF|RXRA|TYK2|SPHK2	1547	14	2.68E-09
GO Biological Process	GO:0007154	Cell communication	PLAT|NFKB1|IL23A|IL12B|NR3C1|FLT3|RARA|STAT3|RALB|IL18|STX4|IL17RA|PDE4A|NFE2L2|TNFSF11|FKBP1A|TNF|RXRA|TYK2|SPHK2|IL17A|PPP3R2	5165	22	3.19E-09
GO Biological Process	GO:0010604	Positive regulation of macromolecule metabolic process	NFKB1|IL23A|IL12B|NR3C1|FLT3|RARA|STAT3|RALB|IL18|STX4|IL17RA|NFE2L2|TNFSF11|FKBP1A|TNF|RXRA|TYK2|SPHK2|IL17A	3533	19	3.43E-09
GO Biological Process	GO:1902107	Positive regulation of leukocyte differentiation	IL23A|IL12B|RARA|IL18|TNFSF11|TNF|IL17A	181	7	4.83E-09
GO Biological Process	GO:0045639	Positive regulation of myeloid cell differentiation	IL23A|IL12B|STAT3|TNFSF11|TNF|IL17A	100	6	5.64E-09
GO Biological Process	GO:0007165	Signal transduction	PLAT|NFKB1|IL23A|IL12B|NR3C1|FLT3|RARA|STAT3|RALB|IL18|IL17RA|PDE4A|NFE2L2|TNFSF11|FKBP1A|TNF|RXRA|TYK2|SPHK2|IL17A|PPP3R2	4714	21	5.86E-09
GO Biological Process	GO:0032103	Positive regulation of response to external stimulus	PLAT|IL23A|IL12B|IL18|STX4|IL17RA|TNFSF11|TNF|IL17A	453	9	6.32E-09
GO Biological Process	GO:0032819	Positive regulation of natural killer cell proliferation	IL23A|IL12B|IL18|TYK2	13	4	6.54E-09
GO Biological Process	GO:0050776	Regulation of immune response	IL23A|IL12B|RARA|IL18|STX4|NFE2L2|FKBP1A|TNF|TYK2|SPHK2|IL17A	844	11	6.56E-09
GO Biological Process	GO:0032736	Positive regulation of interleukin-13 production	RARA|IL18|IL17RA|SPHK2	14	4	8.40E-09
GO Biological Process	GO:0032870	Cellular response to hormone stimulus	PLAT|NFKB1|NR3C1|FLT3|RARA|STAT3|NFE2L2|RXRA|TYK2	489	9	1.21E-08
GO Biological Process	GO:0002682	Regulation of immune system process	IL23A|IL12B|RARA|STAT3|IL18|STX4|NFE2L2|TNFSF11|FKBP1A|TNF|TYK2|SPHK2|IL17A	1438	13	1.32E-08
GO Biological Process	GO:0001775	Cell activation	PLAT|IL23A|IL12B|FLT3|STAT3|IL18|IL17RA|FKBP1A|TNF|IL17A	693	10	1.51E-08
GO Biological Process	GO:0032649	Regulation of interferon-gamma production	IL23A|IL12B|RARA|IL18|TNF|TYK2	120	6	1.60E-08
GO Biological Process	GO:0045637	Regulation of myeloid cell differentiation	IL23A|IL12B|RARA|STAT3|TNFSF11|TNF|IL17A	214	7	1.48E-08
GO Biological Process	GO:0050778	Positive regulation of immune response	IL23A|IL12B|RARA|IL18|STX4|TNF|TYK2|SPHK2|IL17A	502	9	1.52E-08
GO Biological Process	GO:0002761	Regulation of myeloid leukocyte differentiation	IL23A|IL12B|RARA|TNFSF11|TNF|IL17A	123	6	1.84E-08
GO Biological Process	GO:0051716	Cellular response to stimulus	PLAT|NFKB1|IL23A|IL12B|NR3C1|FLT3|RARA|STAT3|RALB|IL18|STX4|IL17RA|PDE4A|NFE2L2|TNFSF11|FKBP1A|DHFR|TNF|RXRA|TYK2|SPHK2|IL17A|PPP3R2	6357	23	2.07E-08
GO Biological Process	GO:0009966	Regulation of signal transduction	NFKB1|IL23A|CYP27B1|IL12B|FLT3|STAT3|IL18|STX4|PDE4A|NFE2L2|TNFSF11|FKBP1A|TNF|RXRA|TYK2|SPHK2|PPP3R2	2978	17	2.12E-08
GO Biological Process	GO:0065009	Regulation of molecular function	NFKB1|IL23A|CYP27B1|IL12B|FLT3|RARA|STAT3|RALB|IL18|STX4|TNFSF11|FKBP1A|DHFR|TNF|RXRA|SPHK2|PPP3R2	3085	17	3.63E-08
GO Biological Process	GO:0042531	Positive regulation of tyrosine phosphorylation of STAT protein	IL23A|IL12B|FLT3|IL18|TNF	65	5	3.70E-08
GO Biological Process	GO:0045624	Positive regulation of T-helper cell differentiation	IL23A|IL12B|RARA|IL18	22	4	4.08E-08
GO Biological Process	GO:0050729	Positive regulation of inflammatory response	IL23A|IL12B|IL18|IL17RA|TNFSF11|TNF	145	6	4.72E-08
GO Biological Process	GO:0046635	Positive regulation of alpha-beta T cell activation	IL23A|IL12B|RARA|IL18|TYK2	71	5	5.61E-08
GO Biological Process	GO:1900017	Positive regulation of cytokine production involved in inflammatory response	STAT3|IL17RA|TNF|IL17A	24	4	5.57E-08
GO Biological Process	GO:0051239	Regulation of multicellular organismal process	PLAT|NFKB1|IL23A|CYP27B1|IL12B|RARA|STAT3|IL18|IL17RA|NFE2L2|TNFSF11|TNF|RXRA|TYK2|SPHK2|IL17A	2749	16	5.96E-08
GO Biological Process	GO:1903706	Regulation of hemopoiesis	IL23A|IL12B|RARA|STAT3|IL18|TNFSF11|TNF|IL17A	410	8	5.93E-08
GO Biological Process	GO:0051094	Positive regulation of developmental process	NFKB1|IL23A|CYP27B1|IL12B|RARA|STAT3|IL18|NFE2L2|TNFSF11|TNF|RXRA|IL17A	1332	12	6.34E-08
GO Biological Process	GO:1901701	Cellular response to oxygen-containing compound	PLAT|NFKB1|IL12B|NR3C1|RARA|STAT3|IL18|NFE2L2|TNF|TYK2|SPHK2	1057	11	6.51E-08
GO Biological Process	GO:2000628	Regulation of miRNA metabolic process	NFKB1|NR3C1|RARA|STAT3|TNF	73	5	6.40E-08
GO Biological Process	GO:0050790	Regulation of catalytic activity	NFKB1|IL23A|CYP27B1|IL12B|FLT3|STAT3|RALB|IL18|STX4|TNFSF11|FKBP1A|DHFR|TNF|SPHK2|PPP3R2	2370	15	6.89E-08
GO Biological Process	GO:1903039	Positive regulation of leukocyte cell-cell adhesion	IL23A|IL12B|RARA|IL18|TNFSF11|TNF|TYK2	274	7	7.69E-08
GO Biological Process	GO:0032729	Positive regulation of interferon-gamma production	IL23A|IL12B|IL18|TNF|TYK2	78	5	8.76E-08
GO Biological Process	GO:0032680	Regulation of tumor necrosis factor production	IL23A|IL12B|RARA|STAT3|SPHK2|IL17A	164	6	9.55E-08
GO Biological Process	GO:0032740	Positive regulation of interleukin-17 production	IL23A|IL12B|IL18|TYK2	28	4	9.75E-08
GO Biological Process	GO:0006952	Defense response	NFKB1|IL23A|CYP27B1|IL12B|STAT3|IL18|STX4|IL17RA|NFE2L2|TNF|TYK2|IL17A	1394	12	1.04E-07
GO Biological Process	GO:0031347	Regulation of defense response	NFKB1|IL23A|IL12B|IL18|IL17RA|NFE2L2|TNFSF11|TNF|IL17A	638	9	1.15E-07
GO Biological Process	GO:0002684	Positive regulation of immune system process	IL23A|IL12B|RARA|IL18|STX4|TNFSF11|TNF|TYK2|SPHK2|IL17A	874	10	1.31E-07
GO Biological Process	GO:0031349	Positive regulation of defense response	IL23A|IL12B|IL18|IL17RA|TNFSF11|TNF|IL17A	296	7	1.28E-07
GO Biological Process	GO:0048518	Positive regulation of biological process	PLAT|NFKB1|IL23A|CYP27B1|IL12B|NR3C1|FLT3|RARA|STAT3|RALB|IL18|STX4|IL17RA|NFE2L2|TNFSF11|FKBP1A|TNF|RXRA|TYK2|SPHK2|IL17A|PPP3R2	6207	22	1.27E-07
GO Biological Process	GO:0045597	Positive regulation of cell differentiation	NFKB1|IL23A|CYP27B1|IL12B|RARA|STAT3|IL18|TNFSF11|TNF|IL17A	876	10	1.33E-07
GO Biological Process	GO:0050896	Response to stimulus	PLAT|NFKB1|IL23A|CYP27B1|IL12B|NR3C1|FLT3|RARA|STAT3|RALB|IL18|STX4|IL17RA|PDE4A|NFE2L2|TNFSF11|FKBP1A|DHFR|TNF|RXRA|TYK2|SPHK2|IL17A|PPP3R2	7835	24	1.73E-07
GO Biological Process	GO:0060558	Regulation of calcidiol 1-monooxygenase activity	NFKB1|CYP27B1|TNF	6	3	1.91E-07
GO Biological Process	GO:0045785	Positive regulation of cell adhesion	IL23A|IL12B|RARA|IL18|STX4|TNFSF11|TNF|TYK2	485	8	2.10E-07
GO Biological Process	GO:0043085	Positive regulation of catalytic activity	IL23A|CYP27B1|IL12B|FLT3|STAT3|RALB|IL18|STX4|TNFSF11|DHFR|TNF	1191	11	2.16E-07
GO Biological Process	GO:0032755	Positive regulation of interleukin-6 production	STAT3|IL17RA|TNF|SPHK2|IL17A	98	5	2.59E-07
GO Biological Process	GO:0008284	Positive regulation of cell population proliferation	IL23A|IL12B|FLT3|RARA|STAT3|IL18|STX4|TNF|TYK2|SPHK2	945	10	2.68E-07
GO Biological Process	GO:0051246	Regulation of protein metabolic process	PLAT|NFKB1|IL23A|IL12B|FLT3|RARA|STAT3|RALB|IL18|NFE2L2|TNFSF11|FKBP1A|DHFR|TNF|SPHK2	2622	15	2.66E-07
GO Biological Process	GO:0060556	Regulation of vitamin D biosynthetic process	NFKB1|CYP27B1|TNF	7	3	2.73E-07
GO Biological Process	GO:0032760	Positive regulation of tumor necrosis factor production	IL23A|IL12B|STAT3|SPHK2|IL17A	101	5	2.99E-07
GO Biological Process	GO:0071407	Cellular response to organic cyclic compound	PLAT|NFKB1|NR3C1|FLT3|RALB|IL18|TNF|RXRA	508	8	2.97E-07
GO Biological Process	GO:0051341	Regulation of oxidoreductase activity	NFKB1|CYP27B1|DHFR|TNF|SPHK2	102	5	3.14E-07
GO Biological Process	GO:0045944	Positive regulation of transcription by RNA polymerase II	NFKB1|IL23A|NR3C1|RARA|STAT3|IL18|NFE2L2|TNFSF11|TNF|RXRA|IL17A	1250	11	3.51E-07
GO Biological Process	GO:0051173	Positive regulation of nitrogen compound metabolic process	NFKB1|IL23A|IL12B|NR3C1|FLT3|RARA|STAT3|RALB|IL18|NFE2L2|TNFSF11|FKBP1A|TNF|RXRA|SPHK2|IL17A	3166	16	4.40E-07
GO Biological Process	GO:0002824	Positive regulation of adaptive immune response based on somatic recombination of immune receptors built from immunoglobulin superfamily domains	IL23A|IL12B|IL18|TNF|TYK2	110	5	4.50E-07
GO Biological Process	GO:0006954	Inflammatory response	NFKB1|IL23A|STAT3|IL18|IL17RA|NFE2L2|TNF|IL17A	538	8	4.57E-07
GO Biological Process	GO:0045087	Innate immune response	IL23A|CYP27B1|IL12B|IL18|STX4|IL17RA|TNF|TYK2|IL17A	754	9	4.63E-07
GO Biological Process	GO:0009605	Response to external stimulus	NFKB1|IL23A|CYP27B1|IL12B|RARA|RALB|IL18|STX4|IL17RA|NFE2L2|TNFSF11|TNF|TYK2|IL17A	2355	14	5.44E-07
GO Biological Process	GO:0046427	Positive regulation of receptor signaling pathway via JAK-STAT	IL23A|IL12B|TNF|TYK2	45	4	5.65E-07
GO Biological Process	GO:0050727	Regulation of inflammatory response	NFKB1|IL23A|IL12B|IL18|IL17RA|TNFSF11|TNF	371	7	5.73E-07
GO Biological Process	GO:0006955	Immune response	IL23A|CYP27B1|IL12B|STAT3|IL18|STX4|IL17RA|TNFSF11|TNF|TYK2|IL17A	1321	11	6.08E-07
GO Biological Process	GO:0051707	Response to other organism	NFKB1|IL23A|CYP27B1|IL12B|RARA|IL18|STX4|IL17RA|TNF|TYK2|IL17A	1328	11	6.40E-07
GO Biological Process	GO:0019222	Regulation of metabolic process	PLAT|NFKB1|IL23A|CYP27B1|IL12B|NR3C1|FLT3|RARA|STAT3|RALB|IL18|STX4|IL17RA|NFE2L2|TNFSF11|FKBP1A|DHFR|TNF|RXRA|TYK2|SPHK2|IL17A	6784	22	7.32E-07
GO Biological Process	GO:0002703	Regulation of leukocyte mediated immunity	IL23A|IL12B|IL18|STX4|TNF|SPHK2	239	6	8.21E-07
GO Biological Process	GO:0034105	Positive regulation of tissue remodeling	IL23A|IL12B|IL18	11	3	8.24E-07
GO Biological Process	GO:0080134	Regulation of response to stress	PLAT|NFKB1|IL23A|IL12B|IL18|IL17RA|NFE2L2|TNFSF11|DHFR|TNF|IL17A	1373	11	8.90E-07
GO Biological Process	GO:0006950	Response to stress	PLAT|NFKB1|IL23A|CYP27B1|IL12B|STAT3|RALB|IL18|STX4|IL17RA|NFE2L2|TNFSF11|DHFR|TNF|TYK2|IL17A	3358	16	1.00E-06
GO Biological Process	GO:0032768	Regulation of monooxygenase activity	NFKB1|CYP27B1|DHFR|TNF	52	4	9.74E-07
GO Biological Process	GO:2000026	Regulation of multicellular organismal development	IL23A|CYP27B1|IL12B|RARA|STAT3|IL18|NFE2L2|TNFSF11|TNF|RXRA|IL17A	1389	11	9.98E-07
GO Biological Process	GO:0048522	Positive regulation of cellular process	NFKB1|IL23A|CYP27B1|IL12B|NR3C1|FLT3|RARA|STAT3|RALB|IL18|STX4|NFE2L2|TNFSF11|FKBP1A|TNF|RXRA|TYK2|SPHK2|IL17A|PPP3R2	5584	20	1.13E-06
GO Biological Process	GO:0050870	Positive regulation of T cell activation	IL23A|IL12B|RARA|IL18|TNFSF11|TYK2	251	6	1.09E-06
GO Biological Process	GO:0060255	Regulation of macromolecule metabolic process	PLAT|NFKB1|IL23A|IL12B|NR3C1|FLT3|RARA|STAT3|RALB|IL18|STX4|IL17RA|NFE2L2|TNFSF11|FKBP1A|DHFR|TNF|RXRA|TYK2|SPHK2|IL17A	6249	21	1.18E-06
GO Biological Process	GO:0071495	Cellular response to endogenous stimulus	PLAT|NFKB1|NR3C1|FLT3|RARA|STAT3|NFE2L2|TNF|RXRA|TYK2	1103	10	1.10E-06
GO Biological Process	GO:2000630	Positive regulation of miRNA metabolic process	NFKB1|NR3C1|STAT3|TNF	54	4	1.12E-06
GO Biological Process	GO:0002376	Immune system process	IL23A|CYP27B1|IL12B|FLT3|STAT3|IL18|STX4|IL17RA|TNFSF11|FKBP1A|TNF|TYK2|IL17A	2121	13	1.24E-06
GO Biological Process	GO:0002705	Positive regulation of leukocyte mediated immunity	IL23A|IL12B|IL18|STX4|TNF	138	5	1.33E-06
GO Biological Process	GO:0045860	Positive regulation of protein kinase activity	IL23A|IL12B|FLT3|RALB|IL18|TNFSF11|TNF	416	7	1.22E-06
GO Biological Process	GO:0097398	Cellular response to interleukin-17	STAT3|IL17RA|IL17A	13	3	1.27E-06
GO Biological Process	GO:0032725	Positive regulation of granulocyte macrophage colony-stimulating factor production	IL23A|IL12B|IL18	15	3	1.84E-06
GO Biological Process	GO:1902893	Regulation of miRNA transcription	NR3C1|RARA|STAT3|TNF	62	4	1.89E-06
GO Biological Process	GO:2000318	Positive regulation of T-helper 17 type immune response	IL23A|IL12B|TYK2	15	3	1.84E-06
GO Biological Process	GO:0009617	Response to bacterium	NFKB1|IL23A|CYP27B1|IL12B|RARA|IL18|TNF|IL17A	663	8	2.15E-06
GO Biological Process	GO:0032655	Regulation of interleukin-12 production	NFKB1|IL23A|IL12B|IL17A	64	4	2.13E-06
GO Biological Process	GO:0051247	Positive regulation of protein metabolic process	IL23A|IL12B|FLT3|STAT3|RALB|IL18|NFE2L2|TNFSF11|FKBP1A|TNF|SPHK2	1512	11	2.29E-06
GO Biological Process	GO:0031325	Positive regulation of cellular metabolic process	NFKB1|IL23A|IL12B|NR3C1|FLT3|RARA|STAT3|RALB|IL18|NFE2L2|TNFSF11|TNF|RXRA|SPHK2|IL17A	3114	15	2.52E-06
GO Biological Process	GO:1901224	Positive regulation of NIK/NF-kappaB signaling	IL23A|IL12B|IL18|TNF	67	4	2.54E-06
GO Biological Process	GO:0050810	Regulation of steroid biosynthetic process	NFKB1|CYP27B1|NR3C1|TNF	70	4	3.00E-06
GO Biological Process	GO:0032722	Positive regulation of chemokine production	IL18|IL17RA|TNF|IL17A	71	4	3.17E-06
GO Biological Process	GO:1901653	Cellular response to peptide	PLAT|NFKB1|STAT3|NFE2L2|TNF|TYK2	302	6	3.10E-06
GO Biological Process	GO:0002827	Positive regulation of T-helper 1 type immune response	IL23A|IL12B|IL18	19	3	3.46E-06
GO Biological Process	GO:0045595	Regulation of cell differentiation	NFKB1|IL23A|CYP27B1|IL12B|RARA|STAT3|IL18|NFE2L2|TNFSF11|TNF|IL17A	1582	11	3.56E-06
GO Biological Process	GO:0008283	Cell population proliferation	IL23A|IL12B|FLT3|STAT3|IL18|TNFSF11|TNF|SPHK2	712	8	3.63E-06
GO Biological Process	GO:0032496	Response to lipopolysaccharide	NFKB1|CYP27B1|IL12B|RARA|IL18|TNF	314	6	3.86E-06
GO Biological Process	GO:0034103	Regulation of tissue remodeling	IL23A|IL12B|IL18|TNFSF11	75	4	3.90E-06
GO Biological Process	GO:0046890	Regulation of lipid biosynthetic process	NFKB1|CYP27B1|NR3C1|TNF|SPHK2	172	5	3.78E-06
GO Biological Process	GO:1902533	Positive regulation of intracellular signal transduction	IL23A|IL12B|FLT3|IL18|TNFSF11|FKBP1A|TNF|SPHK2|PPP3R2	997	9	4.59E-06
GO Biological Process	GO:0062012	Regulation of small molecule metabolic process	NFKB1|CYP27B1|NR3C1|STAT3|TNF|SPHK2	330	6	5.11E-06
GO Biological Process	GO:0031401	Positive regulation of protein modification process	IL23A|IL12B|FLT3|RALB|IL18|TNFSF11|FKBP1A|TNF|SPHK2	1018	9	5.43E-06
GO Biological Process	GO:0010468	Regulation of gene expression	PLAT|NFKB1|IL23A|IL12B|NR3C1|RARA|STAT3|IL18|STX4|IL17RA|NFE2L2|TNFSF11|DHFR|TNF|RXRA|TYK2|SPHK2|IL17A	4899	18	5.69E-06
GO Biological Process	GO:0002700	Regulation of production of molecular mediator of immune response	IL18|STX4|TNF|SPHK2|IL17A	189	5	5.92E-06
GO Biological Process	GO:0042127	Regulation of cell population proliferation	IL23A|CYP27B1|IL12B|FLT3|RARA|STAT3|IL18|STX4|TNF|TYK2|SPHK2	1669	11	5.98E-06
GO Biological Process	GO:0031328	Positive regulation of cellular biosynthetic process	NFKB1|IL23A|NR3C1|RARA|STAT3|IL18|NFE2L2|TNFSF11|TNF|RXRA|SPHK2|IL17A	2041	12	6.09E-06
GO Biological Process	GO:0019216	Regulation of lipid metabolic process	NFKB1|CYP27B1|NR3C1|FLT3|TNF|SPHK2	346	6	6.67E-06
GO Biological Process	GO:0071222	Cellular response to lipopolysaccharide	NFKB1|IL12B|RARA|IL18|TNF	195	5	6.86E-06
GO Biological Process	GO:0046885	Regulation of hormone biosynthetic process	NFKB1|CYP27B1|NR3C1	25	3	7.32E-06
GO Biological Process	GO:1901698	Response to nitrogen compound	PLAT|NFKB1|FLT3|STAT3|RALB|NFE2L2|DHFR|TNF|TYK2	1058	9	7.41E-06
GO Biological Process	GO:0009615	Response to virus	NFKB1|IL23A|IL12B|IL17RA|TNF|TYK2	356	6	7.83E-06
GO Biological Process	GO:1902531	Regulation of intracellular signal transduction	IL23A|IL12B|FLT3|IL18|PDE4A|NFE2L2|TNFSF11|FKBP1A|TNF|SPHK2|PPP3R2	1726	11	8.25E-06
GO Biological Process	GO:0009892	Negative regulation of metabolic process	PLAT|NFKB1|IL23A|CYP27B1|IL12B|NR3C1|RARA|STAT3|TNFSF11|FKBP1A|DHFR|TNF|RXRA|SPHK2	2982	14	9.48E-06
GO Biological Process	GO:0019220	Regulation of phosphate metabolic process	IL23A|IL12B|FLT3|STAT3|RALB|IL18|TNFSF11|FKBP1A|TNF|SPHK2	1405	10	9.51E-06
GO Biological Process	GO:0045321	Leukocyte activation	IL23A|IL12B|FLT3|STAT3|IL18|FKBP1A|TNF	574	7	9.86E-06
GO Biological Process	GO:0042104	Positive regulation of activated T cell proliferation	IL23A|IL12B|IL18	28	3	1.00E-05
GO Biological Process	GO:0032770	Positive regulation of monooxygenase activity	CYP27B1|DHFR|TNF	33	3	1.58E-05
GO Biological Process	GO:0010956	Negative regulation of calcidiol 1-monooxygenase activity	NFKB1|CYP27B1	3	2	1.80E-05
GO Biological Process	GO:0071375	Cellular response to peptide hormone stimulus	PLAT|NFKB1|STAT3|NFE2L2|TYK2	240	5	1.83E-05
GO Biological Process	GO:0080090	Regulation of primary metabolic process	PLAT|NFKB1|IL23A|CYP27B1|IL12B|NR3C1|FLT3|RARA|STAT3|RALB|IL18|NFE2L2|TNFSF11|FKBP1A|DHFR|TNF|RXRA|SPHK2|IL17A	5899	19	1.76E-05
GO Biological Process	GO:0010629	Negative regulation of gene expression	PLAT|NFKB1|IL23A|IL12B|RARA|STAT3|DHFR|TNF	899	8	1.97E-05
GO Biological Process	GO:1901699	Cellular response to nitrogen compound	PLAT|NFKB1|STAT3|RALB|NFE2L2|TNF|TYK2	637	7	1.92E-05
GO Biological Process	GO:0002708	Positive regulation of lymphocyte mediated immunity	IL23A|IL12B|IL18|TNF	116	4	2.05E-05
GO Biological Process	GO:0010605	Negative regulation of macromolecule metabolic process	PLAT|NFKB1|IL23A|IL12B|NR3C1|RARA|STAT3|TNFSF11|FKBP1A|DHFR|TNF|RXRA|SPHK2	2760	13	2.36E-05
GO Biological Process	GO:0032733	Positive regulation of interleukin-10 production	IL23A|IL12B|STAT3	40	3	2.72E-05
GO Biological Process	GO:0070564	Positive regulation of vitamin D receptor signaling pathway	CYP27B1|RXRA	4	2	2.70E-05
GO Biological Process	GO:2000330	Positive regulation of T-helper 17 cell lineage commitment	IL23A|IL12B	4	2	2.70E-05
GO Biological Process	GO:0034341	Response to interferon-gamma	CYP27B1|IL12B|STX4|TNF	127	4	2.90E-05
GO Biological Process	GO:0046649	Lymphocyte activation	IL23A|IL12B|FLT3|STAT3|IL18|FKBP1A	457	6	3.15E-05
GO Biological Process	GO:0010243	Response to organonitrogen compound	PLAT|NFKB1|FLT3|STAT3|NFE2L2|DHFR|TNF|TYK2	963	8	3.22E-05
GO Biological Process	GO:0032735	Positive regulation of interleukin-12 production	IL23A|IL12B|IL17A	43	3	3.34E-05
GO Biological Process	GO:0002702	Positive regulation of production of molecular mediator of immune response	IL18|STX4|SPHK2|IL17A	135	4	3.65E-05
GO Biological Process	GO:0042789	mRNA transcription by RNA polymerase II	RARA|STAT3|RXRA	44	3	3.56E-05
GO Biological Process	GO:2000340	Positive regulation of chemokine (C-X-C motif) ligand 1 production	IL17RA|IL17A	5	2	3.77E-05
GO Biological Process	GO:0001818	Negative regulation of cytokine production	NFKB1|IL23A|IL12B|RARA|TNF	284	5	4.04E-05
GO Biological Process	GO:0007166	Cell surface receptor signaling pathway	PLAT|IL12B|FLT3|STAT3|IL18|IL17RA|TNFSF11|FKBP1A|TNF|TYK2|IL17A	2040	11	4.00E-05
GO Biological Process	GO:0048545	Response to steroid hormone	PLAT|NR3C1|FLT3|TNF|RXRA	285	5	4.11E-05
GO Biological Process	GO:0046173	Polyol biosynthetic process	CYP27B1|DHFR|SPHK2	48	3	4.56E-05
GO Biological Process	GO:1902895	Positive regulation of miRNA transcription	NR3C1|STAT3|TNF	48	3	4.56E-05
GO Biological Process	GO:2000377	Regulation of reactive oxygen species metabolic process	NFE2L2|DHFR|TNF|SPHK2	143	4	4.55E-05
GO Biological Process	GO:0051384	Response to glucocorticoid	PLAT|NR3C1|FLT3|TNF	144	4	4.67E-05
GO Biological Process	GO:0070661	Leukocyte proliferation	IL23A|IL12B|FLT3|TNFSF11	146	4	4.92E-05
GO Biological Process	GO:0031323	Regulation of cellular metabolic process	NFKB1|IL23A|CYP27B1|IL12B|NR3C1|FLT3|RARA|STAT3|RALB|IL18|NFE2L2|TNFSF11|FKBP1A|DHFR|TNF|RXRA|SPHK2|IL17A	5681	18	5.20E-05
GO Biological Process	GO:0032879	Regulation of localization	NFKB1|IL12B|RALB|STX4|NFE2L2|TNFSF11|FKBP1A|TNF|RXRA|SPHK2|PPP3R2	2103	11	5.31E-05
GO Biological Process	GO:0072537	Fibroblast activation	IL17RA|IL17A	6	2	5.03E-05
GO Biological Process	GO:2000121	Regulation of removal of superoxide radicals	NFE2L2|DHFR	6	2	5.03E-05
GO Biological Process	GO:0042742	Defense response to bacterium	IL23A|IL12B|IL18|TNF|IL17A	306	5	5.73E-05
GO Biological Process	GO:0071383	Cellular response to steroid hormone stimulus	PLAT|NR3C1|FLT3|RXRA	152	4	5.73E-05
GO Biological Process	GO:0051171	Regulation of nitrogen compound metabolic process	PLAT|NFKB1|IL23A|IL12B|NR3C1|FLT3|RARA|STAT3|RALB|IL18|NFE2L2|TNFSF11|FKBP1A|DHFR|TNF|RXRA|SPHK2|IL17A	5734	18	5.95E-05
GO Biological Process	GO:0010536	Positive regulation of activation of Janus kinase activity	IL23A|IL12B	7	2	6.46E-05
GO Biological Process	GO:0010817	Regulation of hormone levels	NFKB1|CYP27B1|NR3C1|STX4|TNFSF11|TNF	525	6	6.76E-05
GO Biological Process	GO:0031622	Positive regulation of fever generation	TNFSF11|TNF	7	2	6.46E-05
GO Biological Process	GO:0032747	Positive regulation of interleukin-23 production	IL17RA|IL17A	7	2	6.46E-05
GO Biological Process	GO:0045630	Positive regulation of T-helper 2 cell differentiation	RARA|IL18	7	2	6.46E-05
GO Biological Process	GO:0051049	Regulation of transport	NFKB1|IL12B|STX4|NFE2L2|TNFSF11|FKBP1A|TNF|RXRA|SPHK2|PPP3R2	1763	10	6.77E-05
GO Biological Process	GO:0051092	Positive regulation of NF-kappaB transcription factor activity	STAT3|IL18|TNFSF11|TNF	157	4	6.48E-05
GO Biological Process	GO:0071316	Cellular response to nicotine	NFKB1|TNF	7	2	6.46E-05
GO Biological Process	GO:0002711	Positive regulation of T cell mediated immunity	IL23A|IL12B|IL18	56	3	7.06E-05
GO Biological Process	GO:0071385	Cellular response to glucocorticoid stimulus	PLAT|NR3C1|FLT3	56	3	7.06E-05
GO Biological Process	GO:0007254	JNK cascade	NFKB1|TNFSF11|TNF	57	3	7.43E-05
GO Biological Process	GO:1905952	Regulation of lipid localization	NFKB1|TNFSF11|TNF|RXRA	167	4	8.19E-05
GO Biological Process	GO:0002460	Adaptive immune response based on somatic recombination of immune receptors built from immunoglobulin superfamily domains	IL12B|STAT3|IL18|IL17RA	169	4	8.57E-05
GO Biological Process	GO:0032731	Positive regulation of interleukin-1 beta production	STAT3|TNF|IL17A	61	3	9.01E-05
GO Biological Process	GO:0042981	Regulation of apoptotic process	NFKB1|IL12B|NR3C1|FLT3|RARA|STX4|NFE2L2|TNF|SPHK2	1462	9	9.50E-05
GO Biological Process	GO:0043382	Positive regulation of memory T cell differentiation	IL23A|IL12B	9	2	9.85E-05
GO Biological Process	GO:0048519	Negative regulation of biological process	PLAT|NFKB1|IL23A|CYP27B1|IL12B|NR3C1|RARA|STAT3|IL18|NFE2L2|TNFSF11|FKBP1A|DHFR|TNF|RXRA|SPHK2|PPP3R2	5313	17	9.73E-05
GO Biological Process	GO:0065008	Regulation of biological quality	PLAT|NFKB1|CYP27B1|NR3C1|FLT3|RARA|STAT3|IL18|STX4|SPAG1|NFE2L2|TNFSF11|TNF|IL17A	3654	14	9.98E-05
GO Biological Process	GO:0071356	Cellular response to tumor necrosis factor	NFKB1|NFE2L2|TNFSF11|TNF	175	4	9.77E-05
GO Biological Process	GO:0097400	interleukin-17-mediated signaling pathway	IL17RA|IL17A	9	2	9.85E-05
GO Biological Process	GO:0060397	Growth hormone receptor signaling pathway via JAK-STAT	STAT3|TYK2	10	2	1.20E-04
GO Biological Process	GO:0002250	Adaptive immune response	IL12B|STAT3|IL18|IL17RA|IL17A	359	5	1.20E-04
GO Biological Process	GO:0000003	Reproduction	PLAT|CYP27B1|IL12B|NR3C1|RARA|STAT3|SPAG1|SPHK2|PPP3R2	1514	9	1.20E-04
GO Biological Process	GO:0032754	Positive regulation of interleukin-5 production	RARA|IL17RA	11	2	1.40E-04
GO Biological Process	GO:0044706	Multi-multicellular organism process	CYP27B1|RARA|SPHK2|PPP3R2	200	4	1.60E-04
GO Biological Process	GO:0051172	Negative regulation of nitrogen compound metabolic process	PLAT|NFKB1|NR3C1|RARA|STAT3|TNFSF11|FKBP1A|DHFR|TNF|RXRA|SPHK2	2403	11	1.80E-04
GO Biological Process	GO:0031327	Negative regulation of cellular biosynthetic process	NFKB1|CYP27B1|NR3C1|RARA|STAT3|TNFSF11|DHFR|TNF|RXRA	1592	9	1.80E-04
GO Biological Process	GO:0002521	Leukocyte differentiation	IL12B|FLT3|STAT3|TNFSF11|TNF	396	5	1.90E-04
GO Biological Process	GO:0014068	Positive regulation of phosphatidylinositol 3-kinase signaling	FLT3|IL18|TNF	79	3	1.90E-04
GO Biological Process	GO:0051050	Positive regulation of transport	STX4|NFE2L2|TNFSF11|TNF|RXRA|SPHK2|PPP3R2	915	7	1.90E-04
GO Biological Process	GO:0042325	Regulation of phosphorylation	IL23A|IL12B|FLT3|STAT3|RALB|IL18|TNFSF11|TNF	1251	8	2.00E-04
GO Biological Process	GO:0072538	T-helper 17 type immune response	STAT3|IL17RA	14	2	2.10E-04
GO Biological Process	GO:1900407	Regulation of cellular response to oxidative stress	NFE2L2|DHFR|TNF	84	3	2.20E-04
GO Biological Process	GO:0000165	MAPK cascade	NFKB1|IL18|TNFSF11|TNF	219	4	2.30E-04
GO Biological Process	GO:0150078	Positive regulation of neuroinflammatory response	IL18|TNF	15	2	2.40E-04
GO Biological Process	GO:0048732	Gland development	NFKB1|NR3C1|RARA|TNFSF11|TNF	419	5	2.40E-04
GO Biological Process	GO:0071902	Positive regulation of protein serine/threonine kinase activity	FLT3|RALB|TNFSF11|TNF	226	4	2.60E-04
GO Biological Process	GO:0050794	Regulation of cellular process	PLAT|NFKB1|IL23A|CYP27B1|IL12B|NR3C1|FLT3|RARA|STAT3|RALB|IL18|STX4|IL17RA|PDE4A|NFE2L2|TNFSF11|FKBP1A|DHFR|TNF|RXRA|TYK2|SPHK2|IL17A|PPP3R2	11025	24	2.60E-04
GO Biological Process	GO:0000122	Negative regulation of transcription by RNA polymerase II	NFKB1|NR3C1|RARA|STAT3|TNFSF11|TNF|RXRA	971	7	2.70E-04
GO Biological Process	GO:1903799	Negative regulation of miRNA maturation	STAT3|TNF	16	2	2.70E-04
GO Biological Process	GO:0009887	Animal organ morphogenesis	NFKB1|NR3C1|RARA|STAT3|TNFSF11|FKBP1A|TNF	997	7	3.10E-04
GO Biological Process	GO:0010744	Positive regulation of macrophage derived foam cell differentiation	NFKB1|IL18	18	2	3.40E-04
GO Biological Process	GO:0044238	Primary metabolic process	PLAT|NFKB1|CYP27B1|NR3C1|FLT3|RARA|STAT3|PRSS53|SGSH|IL17RA|PDE4A|NFE2L2|FKBP1A|DHFR|TNF|RXRA|TYK2|SPHK2|PPP3R2	7156	19	3.40E-04
GO Biological Process	GO:0048384	Retinoic acid receptor signaling pathway	RARA|RXRA	18	2	3.40E-04
GO Biological Process	GO:0050829	Defense response to Gram-negative bacterium	IL23A|IL12B|IL17A	97	3	3.40E-04
GO Biological Process	GO:2000010	Positive regulation of protein localization to cell surface	STX4|TNF	18	2	3.40E-04
GO Biological Process	GO:0032501	Multicellular organismal process	PLAT|NFKB1|IL23A|CYP27B1|IL12B|NR3C1|FLT3|RARA|STAT3|IL18|PDE4A|TNFSF11|FKBP1A|DHFR|TNF|SPHK2|IL17A|PPP3R2	6490	18	3.50E-04
GO Biological Process	GO:0050900	Leukocyte migration	IL17RA|TNFSF11|TNF|IL17A	249	4	3.70E-04
GO Biological Process	GO:0031667	Response to nutrient levels	CYP27B1|RARA|RALB|NFE2L2|TNF	461	5	3.80E-04
GO Biological Process	GO:0048771	Tissue remodeling	NFKB1|IL23A|TNFSF11	101	3	3.80E-04
GO Biological Process	GO:0031326	Regulation of cellular biosynthetic process	NFKB1|IL23A|CYP27B1|NR3C1|RARA|STAT3|IL18|NFE2L2|TNFSF11|DHFR|TNF|RXRA|SPHK2|IL17A	4143	14	4.00E-04
GO Biological Process	GO:0043122	Regulation of I-kappaB kinase/NF-kappaB signaling	TNFSF11|FKBP1A|TNF|SPHK2	255	4	4.00E-04
GO Biological Process	GO:0051248	Negative regulation of protein metabolic process	PLAT|NFKB1|RARA|FKBP1A|DHFR|TNF|SPHK2	1038	7	4.00E-04
GO Biological Process	GO:1901655	Cellular response to ketone	PLAT|NR3C1|SPHK2	103	3	4.00E-04
GO Biological Process	GO:0022612	Gland morphogenesis	NFKB1|NR3C1|TNF	104	3	4.10E-04
GO Biological Process	GO:0062014	Negative regulation of small molecule metabolic process	NFKB1|CYP27B1|STAT3	104	3	4.10E-04
GO Biological Process	GO:2000810	Regulation of bicellular tight junction assembly	TNF|IL17A	20	2	4.10E-04
GO Biological Process	GO:0071346	Cellular response to interferon-gamma	IL12B|STX4|TNF	105	3	4.20E-04
GO Biological Process	GO:0048523	Negative regulation of cellular process	NFKB1|CYP27B1|IL12B|NR3C1|RARA|STAT3|IL18|NFE2L2|TNFSF11|FKBP1A|DHFR|TNF|RXRA|SPHK2|PPP3R2	4736	15	4.40E-04
GO Biological Process	GO:0032693	Negative regulation of interleukin-10 production	IL23A|IL12B	21	2	4.50E-04
GO Biological Process	GO:0045833	Negative regulation of lipid metabolic process	NFKB1|CYP27B1|TNF	107	3	4.50E-04
GO Biological Process	GO:0002922	Positive regulation of humoral immune response	TNF|IL17A	22	2	4.90E-04
GO Biological Process	GO:0034312	Diol biosynthetic process	DHFR|SPHK2	22	2	4.90E-04
GO Biological Process	GO:0042088	T-helper 1 type immune response	IL12B|IL18	22	2	4.90E-04
GO Biological Process	GO:0032526	Response to retinoic acid	RARA|TNF|RXRA	111	3	5.00E-04
GO Biological Process	GO:1905954	Positive regulation of lipid localization	NFKB1|TNFSF11|RXRA	111	3	5.00E-04
GO Biological Process	GO:0065007	Biological regulation	PLAT|NFKB1|IL23A|CYP27B1|IL12B|NR3C1|FLT3|RARA|STAT3|RALB|IL18|STX4|IL17RA|PDE4A|SPAG1|NFE2L2|TNFSF11|FKBP1A|DHFR|TNF|RXRA|TYK2|SPHK2|IL17A|PPP3R2	12385	25	5.10E-04
GO Biological Process	GO:0051897	Positive regulation of protein kinase B signaling	IL18|TNFSF11|TNF	113	3	5.20E-04
GO Biological Process	GO:0070886	Positive regulation of calcineurin-NFAT signaling cascade	TNF|PPP3R2	23	2	5.30E-04
GO Biological Process	GO:0031324	Negative regulation of cellular metabolic process	NFKB1|CYP27B1|NR3C1|RARA|STAT3|TNFSF11|FKBP1A|DHFR|TNF|RXRA	2265	10	5.40E-04
GO Biological Process	GO:0043406	Positive regulation of MAP kinase activity	FLT3|TNFSF11|TNF	116	3	5.60E-04
GO Biological Process	GO:0051000	Positive regulation of nitric-oxide synthase activity	DHFR|TNF	24	2	5.70E-04
GO Biological Process	GO:0071359	Cellular response to dsRNA	NFKB1|RALB	24	2	5.70E-04
GO Biological Process	GO:1904385	Cellular response to angiotensin	NFKB1|NFE2L2	24	2	5.70E-04
GO Biological Process	GO:0048513	Animal organ development	NFKB1|CYP27B1|IL12B|NR3C1|FLT3|RARA|STAT3|IL18|TNFSF11|FKBP1A|TNF|SPHK2	3246	12	6.10E-04
GO Biological Process	GO:0002718	Regulation of cytokine production involved in immune response	IL18|TNF|SPHK2	120	3	6.20E-04
GO Biological Process	GO:0034248	Regulation of cellular amide metabolic process	RARA|NFE2L2|DHFR|TNF|SPHK2	516	5	6.30E-04
GO Biological Process	GO:0032515	Negative regulation of phosphoprotein phosphatase activity	FKBP1A|TNF	26	2	6.70E-04
GO Biological Process	GO:0043302	Positive regulation of leukocyte degranulation	STX4|SPHK2	26	2	6.70E-04
GO Biological Process	GO:0032409	Regulation of transporter activity	FKBP1A|RXRA|SPHK2|PPP3R2	293	4	6.70E-04
GO Biological Process	GO:0046651	Lymphocyte proliferation	IL23A|IL12B|FLT3	124	3	6.80E-04
GO Biological Process	GO:0030335	Positive regulation of cell migration	IL23A|STAT3|STX4|NFE2L2|TNF	529	5	7.00E-04
GO Biological Process	GO:0044092	Negative regulation of molecular function	NFKB1|CYP27B1|RALB|FKBP1A|TNF|SPHK2|PPP3R2	1143	7	7.10E-04
GO Biological Process	GO:0071704	Organic substance metabolic process	PLAT|NFKB1|CYP27B1|NR3C1|FLT3|RARA|STAT3|PRSS53|SGSH|IL17RA|PDE4A|NFE2L2|FKBP1A|DHFR|TNF|RXRA|TYK2|SPHK2|PPP3R2	7522	19	7.10E-04
GO Biological Process	GO:0042110	T cell activation	IL23A|IL12B|STAT3|FKBP1A	298	4	7.20E-04
GO Biological Process	GO:0030879	Mammary gland development	NFKB1|NR3C1|TNFSF11	128	3	7.50E-04
GO Biological Process	GO:0001916	Positive regulation of T cell mediated cytotoxicity	IL23A|IL12B	28	2	7.70E-04
GO Biological Process	GO:0010558	Negative regulation of macromolecule biosynthetic process	NFKB1|NR3C1|RARA|STAT3|TNFSF11|DHFR|TNF|RXRA	1532	8	7.80E-04
GO Biological Process	GO:0030194	Positive regulation of blood coagulation	PLAT|NFE2L2	28	2	7.70E-04
GO Biological Process	GO:0045662	Negative regulation of myoblast differentiation	IL18|TNF	28	2	7.70E-04
GO Biological Process	GO:0050830	Defense response to Gram-positive bacterium	IL18|TNF|IL17A	130	3	7.80E-04
GO Biological Process	GO:0061041	Regulation of wound healing	PLAT|NFE2L2|TNF	130	3	7.80E-04
GO Biological Process	GO:0071549	Cellular response to dexamethasone stimulus	PLAT|NR3C1	28	2	7.70E-04
GO Biological Process	GO:2000737	Negative regulation of stem cell differentiation	STAT3|NFE2L2	28	2	7.70E-04
GO Biological Process	GO:0043467	Regulation of generation of precursor metabolites and energy	STAT3|TNF|SPHK2	131	3	8.00E-04
GO Biological Process	GO:0071354	Cellular response to interleukin-6	NFKB1|STAT3	29	2	8.20E-04
GO Biological Process	GO:0009755	Hormone-mediated signaling pathway	NR3C1|RARA|RXRA	133	3	8.30E-04
GO Biological Process	GO:0032502	Developmental process	NFKB1|CYP27B1|IL12B|NR3C1|FLT3|RARA|STAT3|IL18|NFE2L2|TNFSF11|FKBP1A|DHFR|TNF|RXRA|TYK2|SPHK2	5657	16	9.10E-04
GO Biological Process	GO:0001936	Regulation of endothelial cell proliferation	IL12B|STAT3|TNF	138	3	9.20E-04
GO Biological Process	GO:0097529	Myeloid leukocyte migration	IL17RA|TNFSF11|IL17A	138	3	9.20E-04
GO Biological Process	GO:1903530	Regulation of secretion by cell	IL12B|STX4|TNFSF11|TNF|SPHK2	564	5	9.40E-04
GO Biological Process	GO:0032368	Regulation of lipid transport	NFKB1|TNFSF11|RXRA	139	3	9.40E-04
GO Biological Process	GO:0048660	Regulation of smooth muscle cell proliferation	IL12B|IL18|TNF	142	3	0.001
GO Biological Process	GO:0010556	Regulation of macromolecule biosynthetic process	NFKB1|IL23A|NR3C1|RARA|STAT3|IL18|NFE2L2|TNFSF11|DHFR|TNF|RXRA|SPHK2|IL17A	3980	13	0.0011
GO Biological Process	GO:0019953	Sexual reproduction	PLAT|IL12B|RARA|STAT3|SPAG1|PPP3R2	885	6	0.0011
GO Biological Process	GO:0002230	Positive regulation of defense response to virus by host	IL23A|IL12B	34	2	0.0011
GO Biological Process	GO:0034762	Regulation of transmembrane transport	NFE2L2|FKBP1A|TNF|SPHK2|PPP3R2	587	5	0.0011
GO Biological Process	GO:0016477	Cell migration	PLAT|IL12B|IL17RA|TNFSF11|TNF|IL17A	903	6	0.0012
GO Biological Process	GO:0007338	Single fertilization	PLAT|SPAG1|PPP3R2	154	3	0.0013
GO Biological Process	GO:0031099	Regeneration	FLT3|DHFR|TNF	154	3	0.0013
GO Biological Process	GO:0045834	Positive regulation of lipid metabolic process	FLT3|TNF|SPHK2	155	3	0.0013
GO Biological Process	GO:0042093	T-helper cell differentiation	IL12B|STAT3	37	2	0.0013
GO Biological Process	GO:0006366	Transcription by RNA polymerase II	NFKB1|RARA|STAT3|RXRA	357	4	0.0014
GO Biological Process	GO:0031663	Lipopolysaccharide-mediated signaling pathway	IL18|TNF	39	2	0.0014
GO Biological Process	GO:0002831	Regulation of response to biotic stimulus	IL23A|IL12B|NFE2L2|IL17A	361	4	0.0014

### Sheet: Table S5
Table S5. Drug targets from approved pharmacotherapies for psoriasis
Drug	Drug Class	Target	Administration
Etanercept	TNF-α inhibitor	TNF	Injection
Adalimumab	TNF-α inhibitor	TNF	Injection
Infliximab	TNF-α inhibitor	TNF	Injection
Certolizumab pegol	TNF-α inhibitor	TNF	Injection
Ustekinumab	IL-12/23 inhibitor	IL12B	Injection
Secukinumab	IL-17 inhibitor	IL17A	Injection
Ixekizumab	IL-17 inhibitor	IL17A	Injection
Brodalumab	IL-17 receptor inhibitor	IL17RA	Injection
Guselkumab	IL-23 inhibitor	IL23A	Injection
Tildrakizumab	IL-23 inhibitor	IL23A	Injection
Risankizumab	IL-23 inhibitor	IL23A	Injection
Mirikizumab	IL-23 inhibitor	IL23A	Injection
Apremilast	PDE4 inhibitor	PDE4	Oral
Deucravacitinib	TYK2 inhibitor	TYK2	Oral
Methotrexate	Antimetabolite	DHFR	Oral
Cyclosporine	Calcineurin inhibitor	Calcineurin (via cyclophilin)	Oral
Acitretin	Retinoid	RAR/RXR	Oral
Dimethyl fumarate	Fumaric acid ester	NFE2L2	Oral
Calcipotriol	Vitamin D analog	VDR	Topical
Clobetasol	Topical corticosteroid	NR3C1	Topical
Betamethasone	Topical corticosteroid	NR3C1	Topical
Tazarotene	Topical retinoid	RAR	Topical
Tacrolimus	Calcineurin inhibitor	Calcineurin (via FKBP12)	Topical

### Sheet: Table S6
Table S6. Cell-type–specific expression and treatment-associated transcriptional changes of prioritised genes following IL-23 blockade (Day 3 vs Day 0 and Day 14 vs Day 3) across cell types.
gene	comparison	celltype	timepoint	avg_log2FC	p_val	p_val_adj	pct.1	pct.2	neglog10_p	signif	PercentExpressing
NFKB1	Day3_vs_Day0	Endothelial_Blood	day3	-0.236665	1.43581e-06	0.0525664	0.19	0.237	1.27929		19.0272
JUND	Day3_vs_Day0	Endothelial_Blood	day3	0.0438628	0.000221885	1	0.772	0.799	0		77.1919
MMP12	Day3_vs_Day0	Endothelial_Blood	day3	-2.91009	0.00815283	1	0	0.001	0		0
IL10	Day3_vs_Day0	Endothelial_Blood	day3	-1.74361	0.0347979	1	0	0.002	0		0.0408747
SPAG1	Day3_vs_Day0	Endothelial_Blood	day3	0.467578	0.0482563	1	0.033	0.027	0		3.31085
IL18	Day3_vs_Day0	Endothelial_Blood	day3	-0.386627	0.0972952	1	0.009	0.012	0		0.899244
MAP4K5	Day3_vs_Day0	Endothelial_Blood	day3	0.208058	0.173445	1	0.118	0.112	0		11.8128
KRT17	Day3_vs_Day0	Endothelial_Blood	day3	-0.0868699	0.263446	1	0.083	0.09	0		8.31801
CXCL9	Day3_vs_Day0	Endothelial_Blood	day3	-0.283654	0.331332	1	0.006	0.008	0		0.613121
KRT15	Day3_vs_Day0	Endothelial_Blood	day3	0.383123	0.377613	1	0.043	0.04	0		4.25097
STAT3	Day3_vs_Day0	Endothelial_Blood	day3	0.0421769	0.389092	1	0.447	0.478	0		44.6965
IQGAP2	Day3_vs_Day0	Endothelial_Blood	day3	0.578438	0.43758	1	0.002	0.001	0		0.183936
A2ML1	Day3_vs_Day0	Endothelial_Blood	day3	-0.181459	0.491202	1	0.007	0.008	0		0.715308
FLT3	Day3_vs_Day0	Endothelial_Blood	day3	-0.410426	0.564261	1	0	0	0		0.0204374
STX4	Day3_vs_Day0	Endothelial_Blood	day3	0.0736941	0.626246	1	0.103	0.109	0		10.3209
PLAT	Day3_vs_Day0	Endothelial_Blood	day3	0.117314	0.790779	1	0.077	0.079	0		7.66401
DDX58	Day3_vs_Day0	Endothelial_Blood	day3	0.151357	0.799916	1	0.129	0.132	0		12.896
PRSS53	Day3_vs_Day0	Endothelial_Blood	day3	0.10414	0.900134	1	0.006	0.006	0		0.572246
KRT17	Day14_vs_Day3	Endothelial_Blood	day14	-1.81886	8.4608e-36	3.09758e-31	0.027	0.083	30.509	**	2.65433
STAT3	Day14_vs_Day3	Endothelial_Blood	day14	0.271031	2.03802e-15	7.4614e-11	0.513	0.447	10.1272	**	51.297
JUND	Day14_vs_Day3	Endothelial_Blood	day14	0.12457	4.26872e-15	1.56282e-10	0.777	0.772	9.80609	**	77.7197
STX4	Day14_vs_Day3	Endothelial_Blood	day14	0.286461	0.000732858	1	0.125	0.103	0		12.5075
IL10	Day14_vs_Day3	Endothelial_Blood	day14	2.77943	0.00108011	1	0.003	0	0		0.321737
PLAT	Day14_vs_Day3	Endothelial_Blood	day14	0.383106	0.00170124	1	0.094	0.077	0		9.39071
KRT15	Day14_vs_Day3	Endothelial_Blood	day14	0.500345	0.00250266	1	0.055	0.043	0		5.52986
CXCL9	Day14_vs_Day3	Endothelial_Blood	day14	-0.936176	0.0337449	1	0.003	0.006	0		0.321737
MMP12	Day14_vs_Day3	Endothelial_Blood	day14	2.41395	0.0472505	1	0.001	0	0		0.0804343
NFKB1	Day14_vs_Day3	Endothelial_Blood	day14	0.0847701	0.257195	1	0.199	0.19	0		19.9276
A2ML1	Day14_vs_Day3	Endothelial_Blood	day14	0.00246654	0.497172	1	0.006	0.007	0		0.603258
IQGAP2	Day14_vs_Day3	Endothelial_Blood	day14	0.740926	0.535519	1	0.002	0.002	0		0.241303
PRSS53	Day14_vs_Day3	Endothelial_Blood	day14	0.0783014	0.566481	1	0.007	0.006	0		0.663583
FLT3	Day14_vs_Day3	Endothelial_Blood	day14	0.582125	0.573255	1	0	0	0		0.0402172
MAP4K5	Day14_vs_Day3	Endothelial_Blood	day14	0.0953955	0.589506	1	0.121	0.118	0		12.1255
DDX58	Day14_vs_Day3	Endothelial_Blood	day14	0.0626016	0.702388	1	0.132	0.129	0		13.1912
IL18	Day14_vs_Day3	Endothelial_Blood	day14	0.127668	0.860853	1	0.009	0.009	0		0.864669
SPAG1	Day14_vs_Day3	Endothelial_Blood	day14	0.0824314	0.968468	1	0.033	0.033	0		3.31792
JUND	Day3_vs_Day0	Endothelial_Lymph	day3	0.110944	0.0239365	1	0.817	0.816	0		81.6929
STAT3	Day3_vs_Day0	Endothelial_Lymph	day3	0.211324	0.101861	1	0.423	0.395	0		42.3228
NFKB1	Day3_vs_Day0	Endothelial_Lymph	day3	-0.209423	0.108261	1	0.226	0.278	0		22.6378
MAP4K5	Day3_vs_Day0	Endothelial_Lymph	day3	-0.259644	0.112404	1	0.175	0.221	0		17.5197
FLT3	Day3_vs_Day0	Endothelial_Lymph	day3	-0.60474	0.326688	1	0	0.002	0		0
CXCL9	Day3_vs_Day0	Endothelial_Lymph	day3	-0.837809	0.326688	1	0	0.002	0		0
IL10	Day3_vs_Day0	Endothelial_Lymph	day3	-0.945072	0.326688	1	0	0.002	0		0
KRT17	Day3_vs_Day0	Endothelial_Lymph	day3	-0.163463	0.36171	1	0.073	0.089	0		7.28346
IQGAP2	Day3_vs_Day0	Endothelial_Lymph	day3	1.14016	0.388609	1	0.008	0.004	0		0.787402
PLAT	Day3_vs_Day0	Endothelial_Lymph	day3	0.334338	0.524874	1	0.035	0.029	0		3.54331
DDX58	Day3_vs_Day0	Endothelial_Lymph	day3	0.315545	0.563221	1	0.065	0.057	0		6.49606
IL18	Day3_vs_Day0	Endothelial_Lymph	day3	-0.476961	0.603141	1	0.01	0.013	0		0.984252
A2ML1	Day3_vs_Day0	Endothelial_Lymph	day3	0.533563	0.697235	1	0.01	0.008	0		0.984252
STX4	Day3_vs_Day0	Endothelial_Lymph	day3	0.170812	0.747892	1	0.132	0.127	0		13.189
SPAG1	Day3_vs_Day0	Endothelial_Lymph	day3	0.230979	0.767697	1	0.043	0.04	0		4.33071
KRT15	Day3_vs_Day0	Endothelial_Lymph	day3	0.0898081	0.911475	1	0.035	0.034	0		3.54331
PRSS53	Day3_vs_Day0	Endothelial_Lymph	day3	0.0502343	1	1	0	0	0		0
MMP12	Day3_vs_Day0	Endothelial_Lymph	day3	0.0502343	1	1	0	0	0		0
KRT17	Day14_vs_Day3	Endothelial_Lymph	day14	-1.62314	0.000151488	1	0.025	0.073	0		2.50836
STAT3	Day14_vs_Day3	Endothelial_Lymph	day14	0.288751	0.0233989	1	0.462	0.423	0		46.1538
SPAG1	Day14_vs_Day3	Endothelial_Lymph	day14	-0.792633	0.0638003	1	0.023	0.043	0		2.34114
PRSS53	Day14_vs_Day3	Endothelial_Lymph	day14	2.4103	0.0650434	1	0.007	0	0		0.668896
KRT15	Day14_vs_Day3	Endothelial_Lymph	day14	0.952667	0.133883	1	0.054	0.035	0		5.35117
PLAT	Day14_vs_Day3	Endothelial_Lymph	day14	-0.632458	0.235247	1	0.023	0.035	0		2.34114
MAP4K5	Day14_vs_Day3	Endothelial_Lymph	day14	0.285582	0.244181	1	0.202	0.175	0		20.2341
NFKB1	Day14_vs_Day3	Endothelial_Lymph	day14	-0.149825	0.279263	1	0.202	0.226	0		20.2341
IQGAP2	Day14_vs_Day3	Endothelial_Lymph	day14	-1.04532	0.305959	1	0.003	0.008	0		0.334448
DDX58	Day14_vs_Day3	Endothelial_Lymph	day14	0.244046	0.40398	1	0.079	0.065	0		7.85953
STX4	Day14_vs_Day3	Endothelial_Lymph	day14	0.149652	0.449663	1	0.149	0.132	0		14.8829
JUND	Day14_vs_Day3	Endothelial_Lymph	day14	-0.0508017	0.573338	1	0.764	0.817	0		76.4214
A2ML1	Day14_vs_Day3	Endothelial_Lymph	day14	0.33118	0.59	1	0.013	0.01	0		1.33779
IL18	Day14_vs_Day3	Endothelial_Lymph	day14	0.0759784	0.593496	1	0.013	0.01	0		1.33779
FLT3	Day14_vs_Day3	Endothelial_Lymph	day14	-0.235317	1	1	0	0	0		0
CXCL9	Day14_vs_Day3	Endothelial_Lymph	day14	-0.235317	1	1	0	0	0		0
MMP12	Day14_vs_Day3	Endothelial_Lymph	day14	-0.235317	1	1	0	0	0		0
IL10	Day14_vs_Day3	Endothelial_Lymph	day14	-0.235317	1	1	0	0	0		0
STAT3	Day3_vs_Day0	Fibroblast_Dermal	day3	0.188017	1.90096e-18	6.95962e-14	0.6	0.582	13.1574	**	59.9883
JUND	Day3_vs_Day0	Fibroblast_Dermal	day3	0.0660523	1.0044e-14	3.67722e-10	0.908	0.91	9.43448	**	90.7789
NFKB1	Day3_vs_Day0	Fibroblast_Dermal	day3	-0.264352	1.33701e-14	4.89491e-10	0.318	0.38	9.31026	**	31.8281
IQGAP2	Day3_vs_Day0	Fibroblast_Dermal	day3	0.857592	1.39544e-12	5.10884e-08	0.061	0.037	7.29168	**	6.06459
CXCL9	Day3_vs_Day0	Fibroblast_Dermal	day3	0.908604	9.93485e-08	0.00363725	0.042	0.027	2.43923	**	4.19407
MMP12	Day3_vs_Day0	Fibroblast_Dermal	day3	-1.50461	0.00439022	1	0.001	0.002	0		0.0584539
SPAG1	Day3_vs_Day0	Fibroblast_Dermal	day3	0.336357	0.0291987	1	0.031	0.026	0		3.12728
KRT17	Day3_vs_Day0	Fibroblast_Dermal	day3	-0.172464	0.0594407	1	0.099	0.108	0		9.87871
MAP4K5	Day3_vs_Day0	Fibroblast_Dermal	day3	-0.0365021	0.0942139	1	0.205	0.221	0		20.4735
PRSS53	Day3_vs_Day0	Fibroblast_Dermal	day3	-0.384024	0.123001	1	0.007	0.01	0		0.730674
DDX58	Day3_vs_Day0	Fibroblast_Dermal	day3	0.232062	0.305673	1	0.073	0.07	0		7.29212
KRT15	Day3_vs_Day0	Fibroblast_Dermal	day3	0.270341	0.320812	1	0.041	0.038	0		4.10639
IL10	Day3_vs_Day0	Fibroblast_Dermal	day3	0.273678	0.339701	1	0.006	0.005	0		0.628379
STX4	Day3_vs_Day0	Fibroblast_Dermal	day3	0.120929	0.354527	1	0.15	0.148	0		14.9788
PLAT	Day3_vs_Day0	Fibroblast_Dermal	day3	0.064204	0.376094	1	0.038	0.042	0		3.84334
IL18	Day3_vs_Day0	Fibroblast_Dermal	day3	-0.0240681	0.650824	1	0.015	0.016	0		1.54903
FLT3	Day3_vs_Day0	Fibroblast_Dermal	day3	0.653883	0.740954	1	0	0	0		0.0292269
A2ML1	Day3_vs_Day0	Fibroblast_Dermal	day3	-0.0681254	0.907524	1	0.01	0.01	0		1.00833
KRT17	Day14_vs_Day3	Fibroblast_Dermal	day14	-1.19313	7.15652e-40	2.62007e-35	0.045	0.099	34.5817	**	4.47956
JUND	Day14_vs_Day3	Fibroblast_Dermal	day14	-0.170324	1.81758e-33	6.65433e-29	0.818	0.908	28.1769	**	81.8085
CXCL9	Day14_vs_Day3	Fibroblast_Dermal	day14	-1.48185	1.04726e-18	3.83411e-14	0.018	0.042	13.4163	**	1.80608
STAT3	Day14_vs_Day3	Fibroblast_Dermal	day14	0.179941	7.21587e-15	2.6418e-10	0.633	0.6	9.5781	**	63.2961
IQGAP2	Day14_vs_Day3	Fibroblast_Dermal	day14	-0.671903	1.53147e-09	5.60686e-05	0.04	0.061	4.25128	**	3.96863
NFKB1	Day14_vs_Day3	Fibroblast_Dermal	day14	0.175374	6.73779e-07	0.0246677	0.359	0.318	1.60787	*	35.8603
MAP4K5	Day14_vs_Day3	Fibroblast_Dermal	day14	0.259251	1.61138e-05	0.589941	0.233	0.205	0.229191		23.289
KRT15	Day14_vs_Day3	Fibroblast_Dermal	day14	0.683521	4.65653e-05	1	0.055	0.041	0		5.46578
DDX58	Day14_vs_Day3	Fibroblast_Dermal	day14	0.282997	0.0110699	1	0.084	0.073	0		8.40067
FLT3	Day14_vs_Day3	Fibroblast_Dermal	day14	-2.21566	0.116808	1	0	0	0		0
SPAG1	Day14_vs_Day3	Fibroblast_Dermal	day14	-0.133133	0.151843	1	0.027	0.031	0		2.73289
PRSS53	Day14_vs_Day3	Fibroblast_Dermal	day14	0.377875	0.241921	1	0.009	0.007	0		0.903042
A2ML1	Day14_vs_Day3	Fibroblast_Dermal	day14	0.730334	0.307251	1	0.012	0.01	0		1.17633
STX4	Day14_vs_Day3	Fibroblast_Dermal	day14	0.0650048	0.332842	1	0.157	0.15	0		15.7438
IL18	Day14_vs_Day3	Fibroblast_Dermal	day14	0.383811	0.355645	1	0.017	0.015	0		1.73479
MMP12	Day14_vs_Day3	Fibroblast_Dermal	day14	0.379456	0.422703	1	0.001	0.001	0		0.095057
PLAT	Day14_vs_Day3	Fibroblast_Dermal	day14	-0.0682317	0.440299	1	0.036	0.038	0		3.61217
IL10	Day14_vs_Day3	Fibroblast_Dermal	day14	-0.208341	0.638983	1	0.006	0.006	0		0.570342
KRT15	Day3_vs_Day0	KC_Basal	day3	0.308156	1.62104e-39	5.93478e-35	0.575	0.501	34.2266	**	57.5061
IL18	Day3_vs_Day0	KC_Basal	day3	0.173001	7.23565e-33	2.64904e-28	0.777	0.736	27.5769	**	77.6943
JUND	Day3_vs_Day0	KC_Basal	day3	0.0443742	3.58377e-07	0.0131205	0.928	0.922	1.88205	*	92.7699
MAP4K5	Day3_vs_Day0	KC_Basal	day3	0.205397	5.51163e-07	0.0201786	0.227	0.203	1.69511	*	22.7038
STX4	Day3_vs_Day0	KC_Basal	day3	0.178414	6.93992e-07	0.0254077	0.306	0.283	1.59503	*	30.6307
KRT17	Day3_vs_Day0	KC_Basal	day3	0.183485	2.16752e-06	0.079355	0.495	0.482	1.10043		49.534
A2ML1	Day3_vs_Day0	KC_Basal	day3	-0.205965	9.58694e-06	0.350988	0.16	0.182	0.454708		15.9624
PLAT	Day3_vs_Day0	KC_Basal	day3	-0.0497119	0.000316201	1	0.352	0.382	0		35.1823
STAT3	Day3_vs_Day0	KC_Basal	day3	-0.074259	0.00136967	1	0.471	0.499	0		47.127
IL10	Day3_vs_Day0	KC_Basal	day3	-1.60545	0.00235012	1	0.002	0.004	0		0.153832
MMP12	Day3_vs_Day0	KC_Basal	day3	-0.681013	0.0489724	1	0.002	0.003	0		0.17193
SPAG1	Day3_vs_Day0	KC_Basal	day3	-0.160967	0.0497736	1	0.025	0.029	0		2.46132
NFKB1	Day3_vs_Day0	KC_Basal	day3	-0.0464059	0.0767204	1	0.353	0.369	0		35.3
CXCL9	Day3_vs_Day0	KC_Basal	day3	-0.29257	0.150741	1	0.003	0.004	0		0.253371
IQGAP2	Day3_vs_Day0	KC_Basal	day3	-0.0258475	0.242363	1	0.054	0.058	0		5.39318
DDX58	Day3_vs_Day0	KC_Basal	day3	0.079737	0.403711	1	0.188	0.188	0		18.8037
FLT3	Day3_vs_Day0	KC_Basal	day3	-0.408964	0.701034	1	0	0	0		0.0180979
PRSS53	Day3_vs_Day0	KC_Basal	day3	0.0207116	0.924501	1	0.034	0.034	0		3.42955
JUND	Day14_vs_Day3	KC_Basal	day14	0.340644	0	0	0.961	0.928	300	**	96.1033
KRT15	Day14_vs_Day3	KC_Basal	day14	0.618328	1.32938e-205	4.86699e-201	0.69	0.575	200.313	**	68.9555
KRT17	Day14_vs_Day3	KC_Basal	day14	-0.638951	2.47157e-125	9.04865e-121	0.34	0.495	120.043	**	34.0142
A2ML1	Day14_vs_Day3	KC_Basal	day14	-0.652785	4.15209e-34	1.52012e-29	0.105	0.16	28.8181	**	10.5399
PLAT	Day14_vs_Day3	KC_Basal	day14	-0.291883	1.50376e-32	5.50543e-28	0.271	0.352	27.2592	**	27.0621
IL18	Day14_vs_Day3	KC_Basal	day14	0.115135	2.44197e-18	8.94031e-14	0.794	0.777	13.0486	**	79.4438
DDX58	Day14_vs_Day3	KC_Basal	day14	-0.19289	2.73637e-07	0.0100181	0.161	0.188	1.99921	*	16.1102
MAP4K5	Day14_vs_Day3	KC_Basal	day14	0.200549	1.03847e-05	0.380194	0.247	0.227	0.419995		24.676
SPAG1	Day14_vs_Day3	KC_Basal	day14	-0.296417	0.0039027	1	0.019	0.025	0		1.89683
IQGAP2	Day14_vs_Day3	KC_Basal	day14	0.261001	0.00555583	1	0.062	0.054	0		6.23122
PRSS53	Day14_vs_Day3	KC_Basal	day14	-0.174864	0.00924471	1	0.028	0.034	0		2.81521
STX4	Day14_vs_Day3	KC_Basal	day14	-0.0138737	0.110367	1	0.289	0.306	0		28.9246
STAT3	Day14_vs_Day3	KC_Basal	day14	0.0453158	0.150237	1	0.467	0.471	0		46.7342
IL10	Day14_vs_Day3	KC_Basal	day14	0.683166	0.22915	1	0.002	0.002	0		0.223157
MMP12	Day14_vs_Day3	KC_Basal	day14	-0.328147	0.306206	1	0.001	0.002	0		0.120161
FLT3	Day14_vs_Day3	KC_Basal	day14	-0.489777	0.533073	1	0	0	0		0.00858295
NFKB1	Day14_vs_Day3	KC_Basal	day14	0.0037971	0.786554	1	0.346	0.353	0		34.5807
CXCL9	Day14_vs_Day3	KC_Basal	day14	0.233607	0.850992	1	0.003	0.003	0		0.266072
JUND	Day3_vs_Day0	KC_Suprabasal	day3	0.117993	6.44123e-19	2.3582e-14	0.753	0.724	13.6274	**	75.2641
KRT17	Day3_vs_Day0	KC_Suprabasal	day3	-0.233387	1.10171e-18	4.03349e-14	0.312	0.356	13.3943	**	31.2182
IQGAP2	Day3_vs_Day0	KC_Suprabasal	day3	0.694606	1.72446e-13	6.31341e-09	0.05	0.034	8.19974	**	5.03456
MAP4K5	Day3_vs_Day0	KC_Suprabasal	day3	0.177234	3.91461e-06	0.143318	0.147	0.129	0.8437		14.732
STAT3	Day3_vs_Day0	KC_Suprabasal	day3	0.119175	8.10102e-06	0.296586	0.418	0.396	0.527849		41.8156
IL10	Day3_vs_Day0	KC_Suprabasal	day3	-1.28099	0.00134171	1	0.001	0.003	0		0.143472
PRSS53	Day3_vs_Day0	KC_Suprabasal	day3	0.29754	0.00293833	1	0.035	0.029	0		3.52811
KRT15	Day3_vs_Day0	KC_Suprabasal	day3	0.222662	0.00508543	1	0.103	0.094	0		10.2648
DDX58	Day3_vs_Day0	KC_Suprabasal	day3	0.124577	0.0125695	1	0.133	0.125	0		13.3233
STX4	Day3_vs_Day0	KC_Suprabasal	day3	0.0600044	0.029148	1	0.168	0.159	0		16.8254
MMP12	Day3_vs_Day0	KC_Suprabasal	day3	-1.15291	0.0320696	1	0.001	0.003	0		0.149993
FLT3	Day3_vs_Day0	KC_Suprabasal	day3	-1.47669	0.0588609	1	0	0	0		0.00652146
NFKB1	Day3_vs_Day0	KC_Suprabasal	day3	0.0478681	0.134765	1	0.221	0.214	0		22.1338
A2ML1	Day3_vs_Day0	KC_Suprabasal	day3	-0.107133	0.16231	1	0.197	0.203	0		19.7144
IL18	Day3_vs_Day0	KC_Suprabasal	day3	0.0277327	0.273654	1	0.271	0.267	0		27.1097
CXCL9	Day3_vs_Day0	KC_Suprabasal	day3	0.101722	0.665709	1	0.009	0.009	0		0.906482
PLAT	Day3_vs_Day0	KC_Suprabasal	day3	0.00894696	0.832262	1	0.183	0.182	0		18.3057
SPAG1	Day3_vs_Day0	KC_Suprabasal	day3	0.0388175	0.981538	1	0.022	0.022	0		2.15208
KRT17	Day14_vs_Day3	KC_Suprabasal	day14	-1.22281	5.76516e-230	2.11068e-225	0.161	0.312	224.676	**	16.1016
PLAT	Day14_vs_Day3	KC_Suprabasal	day14	-0.66626	3.14269e-75	1.15057e-70	0.107	0.183	69.9391	**	10.7213
JUND	Day14_vs_Day3	KC_Suprabasal	day14	0.170387	8.46003e-50	3.0973e-45	0.801	0.753	44.509	**	80.1348
KRT15	Day14_vs_Day3	KC_Suprabasal	day14	0.636744	4.86112e-39	1.7797e-34	0.152	0.103	33.7497	**	15.1787
STAT3	Day14_vs_Day3	KC_Suprabasal	day14	0.293319	2.20025e-34	8.05532e-30	0.477	0.418	29.0939	**	47.6502
PRSS53	Day14_vs_Day3	KC_Suprabasal	day14	-0.883666	2.64435e-21	9.68122e-17	0.018	0.035	16.0141	**	1.78034
IL18	Day14_vs_Day3	KC_Suprabasal	day14	0.272884	4.78671e-19	1.75246e-14	0.31	0.271	13.7564	**	31.0185
A2ML1	Day14_vs_Day3	KC_Suprabasal	day14	-0.293885	4.94417e-12	1.81011e-07	0.168	0.197	6.7423	**	16.7758
CXCL9	Day14_vs_Day3	KC_Suprabasal	day14	-1.53644	2.87373e-11	1.0521e-06	0.003	0.009	5.97794	**	0.314177
MAP4K5	Day14_vs_Day3	KC_Suprabasal	day14	0.266164	4.39679e-07	0.0160971	0.166	0.147	1.79325	*	16.5794
SPAG1	Day14_vs_Day3	KC_Suprabasal	day14	-0.478418	4.73063e-07	0.0173193	0.014	0.022	1.76147	*	1.38762
DDX58	Day14_vs_Day3	KC_Suprabasal	day14	0.0744503	0.0157637	1	0.121	0.133	0		12.1416
IL10	Day14_vs_Day3	KC_Suprabasal	day14	0.383885	0.0491509	1	0.002	0.001	0		0.242178
NFKB1	Day14_vs_Day3	KC_Suprabasal	day14	0.0635221	0.0628444	1	0.228	0.221	0		22.8106
IQGAP2	Day14_vs_Day3	KC_Suprabasal	day14	-0.247411	0.0844877	1	0.046	0.05	0		4.62757
FLT3	Day14_vs_Day3	KC_Suprabasal	day14	0.926772	0.178407	1	0	0	0		0.0261814
STX4	Day14_vs_Day3	KC_Suprabasal	day14	0.090464	0.276675	1	0.17	0.168	0		17.0048
MMP12	Day14_vs_Day3	KC_Suprabasal	day14	0.405433	0.474707	1	0.002	0.001	0		0.18327
MMP12	Day3_vs_Day0	Macrophage	day3	1.23568	1.41563e-15	5.18275e-11	0.235	0.125	10.2854	**	23.5234
NFKB1	Day3_vs_Day0	Macrophage	day3	0.356342	9.41734e-12	3.44778e-07	0.67	0.588	6.46246	**	67.0061
IL10	Day3_vs_Day0	Macrophage	day3	0.545604	4.00763e-08	0.00146723	0.334	0.239	2.8335	**	33.4012
CXCL9	Day3_vs_Day0	Macrophage	day3	0.843489	3.30864e-06	0.121133	0.18	0.119	0.916739		18.0244
IL18	Day3_vs_Day0	Macrophage	day3	0.528259	0.000509778	1	0.223	0.175	0		22.3014
IQGAP2	Day3_vs_Day0	Macrophage	day3	0.202969	0.00316962	1	0.459	0.397	0		45.9267
STAT3	Day3_vs_Day0	Macrophage	day3	0.212335	0.00928864	1	0.382	0.33	0		38.1874
STX4	Day3_vs_Day0	Macrophage	day3	0.200068	0.0169515	1	0.307	0.261	0		30.6517
KRT17	Day3_vs_Day0	Macrophage	day3	-0.386063	0.0333162	1	0.102	0.128	0		10.1833
MAP4K5	Day3_vs_Day0	Macrophage	day3	0.413254	0.0468587	1	0.101	0.078	0		10.0815
DDX58	Day3_vs_Day0	Macrophage	day3	0.290733	0.309087	1	0.058	0.049	0		5.80448
KRT15	Day3_vs_Day0	Macrophage	day3	0.43201	0.392771	1	0.049	0.042	0		4.88798
SPAG1	Day3_vs_Day0	Macrophage	day3	0.35135	0.402238	1	0.009	0.006	0		0.916497
A2ML1	Day3_vs_Day0	Macrophage	day3	-0.282839	0.425844	1	0.013	0.017	0		1.32383
FLT3	Day3_vs_Day0	Macrophage	day3	0.831246	0.679864	1	0.001	0.001	0		0.101833
PLAT	Day3_vs_Day0	Macrophage	day3	0.0312528	0.902111	1	0.019	0.02	0		1.93483
PRSS53	Day3_vs_Day0	Macrophage	day3	-0.10255	0.941566	1	0.007	0.007	0		0.712831
JUND	Day3_vs_Day0	Macrophage	day3	-0.00538301	0.953141	1	0.847	0.856	0		84.7251
CXCL9	Day14_vs_Day3	Macrophage	day14	-2.34951	2.83079e-18	1.03638e-13	0.049	0.18	12.9845	**	4.86618
STX4	Day14_vs_Day3	Macrophage	day14	0.529033	1.30746e-07	0.00478673	0.421	0.307	2.31996	**	42.0925
KRT17	Day14_vs_Day3	Macrophage	day14	-1.38663	2.07653e-06	0.076024	0.044	0.102	1.11905		4.37956
MMP12	Day14_vs_Day3	Macrophage	day14	-0.622387	6.50322e-06	0.238089	0.15	0.235	0.62326		14.9635
NFKB1	Day14_vs_Day3	Macrophage	day14	0.197119	0.000719804	1	0.703	0.67	0		70.3163
IL10	Day14_vs_Day3	Macrophage	day14	0.330719	0.00307527	1	0.399	0.334	0		39.9027
JUND	Day14_vs_Day3	Macrophage	day14	-0.106567	0.00819606	1	0.807	0.847	0		80.6569
STAT3	Day14_vs_Day3	Macrophage	day14	0.186305	0.0261176	1	0.438	0.382	0		43.7956
PLAT	Day14_vs_Day3	Macrophage	day14	-0.878863	0.0942045	1	0.01	0.019	0		0.973236
IL18	Day14_vs_Day3	Macrophage	day14	-0.26464	0.145225	1	0.202	0.223	0		20.1946
DDX58	Day14_vs_Day3	Macrophage	day14	-0.347097	0.302863	1	0.047	0.058	0		4.74453
KRT15	Day14_vs_Day3	Macrophage	day14	0.298576	0.312517	1	0.06	0.049	0		5.96107
A2ML1	Day14_vs_Day3	Macrophage	day14	-0.221057	0.494216	1	0.01	0.013	0		0.973236
MAP4K5	Day14_vs_Day3	Macrophage	day14	0.0455861	0.626023	1	0.108	0.101	0		10.8273
SPAG1	Day14_vs_Day3	Macrophage	day14	-0.0185051	0.664564	1	0.007	0.009	0		0.729927
IQGAP2	Day14_vs_Day3	Macrophage	day14	0.0390882	0.739564	1	0.473	0.459	0		47.3236
PRSS53	Day14_vs_Day3	Macrophage	day14	-0.0548514	0.78611	1	0.006	0.007	0		0.608273
FLT3	Day14_vs_Day3	Macrophage	day14	0.287185	0.899763	1	0.001	0.001	0		0.121655
KRT15	Day3_vs_Day0	Mast	day3	1.66792	4.37901e-05	1	0.047	0.015	0		4.71464
DDX58	Day3_vs_Day0	Mast	day3	-2.11479	0.0105452	1	0.002	0.014	0		0.248139
IQGAP2	Day3_vs_Day0	Mast	day3	-0.644572	0.0461705	1	0.056	0.078	0		5.58313
MMP12	Day3_vs_Day0	Mast	day3	2.05152	0.243142	1	0.001	0	0		0.124069
A2ML1	Day3_vs_Day0	Mast	day3	-0.729708	0.281791	1	0.006	0.011	0		0.620347
STAT3	Day3_vs_Day0	Mast	day3	-0.286005	0.336651	1	0.145	0.154	0		14.5161
JUND	Day3_vs_Day0	Mast	day3	0.0693131	0.354807	1	0.782	0.728	0		78.1638
FLT3	Day3_vs_Day0	Mast	day3	-0.707631	0.392588	1	0	0.001	0		0
IL10	Day3_vs_Day0	Mast	day3	-1.41311	0.392588	1	0	0.001	0		0
CXCL9	Day3_vs_Day0	Mast	day3	1.91968	0.420854	1	0.004	0.002	0		0.372208
SPAG1	Day3_vs_Day0	Mast	day3	0.519856	0.530525	1	0.01	0.007	0		0.992556
STX4	Day3_vs_Day0	Mast	day3	0.19011	0.533715	1	0.027	0.023	0		2.72953
IL18	Day3_vs_Day0	Mast	day3	-0.356851	0.539684	1	0.038	0.044	0		3.84615
MAP4K5	Day3_vs_Day0	Mast	day3	0.134179	0.560846	1	0.04	0.035	0		3.97022
KRT17	Day3_vs_Day0	Mast	day3	0.0832035	0.616482	1	0.046	0.041	0		4.59057
PRSS53	Day3_vs_Day0	Mast	day3	-0.555508	0.752976	1	0.001	0.002	0		0.124069
NFKB1	Day3_vs_Day0	Mast	day3	-0.113559	0.779436	1	0.212	0.207	0		21.2159
PLAT	Day3_vs_Day0	Mast	day3	0.141011	0.901541	1	0.024	0.023	0		2.35732
JUND	Day14_vs_Day3	Mast	day14	0.209606	5.38028e-09	0.000196978	0.85	0.782	3.70558	**	84.9896
KRT17	Day14_vs_Day3	Mast	day14	-1.69627	3.80544e-05	1	0.017	0.046	0		1.66782
STAT3	Day14_vs_Day3	Mast	day14	0.563889	0.000251837	1	0.206	0.145	0		20.5698
DDX58	Day14_vs_Day3	Mast	day14	2.45292	0.00141811	1	0.018	0.002	0		1.80681
IQGAP2	Day14_vs_Day3	Mast	day14	0.770116	0.00259694	1	0.091	0.056	0		9.10354
IL10	Day14_vs_Day3	Mast	day14	3.23531	0.017734	1	0.007	0	0		0.694927
CXCL9	Day14_vs_Day3	Mast	day14	-4.22027	0.020623	1	0	0.004	0		0
SPAG1	Day14_vs_Day3	Mast	day14	-1.54218	0.0531988	1	0.003	0.01	0		0.347464
IL18	Day14_vs_Day3	Mast	day14	0.549897	0.071338	1	0.056	0.038	0		5.55942
KRT15	Day14_vs_Day3	Mast	day14	0.83639	0.0850796	1	0.063	0.047	0		6.32384
STX4	Day14_vs_Day3	Mast	day14	0.572473	0.095004	1	0.041	0.027	0		4.10007
MAP4K5	Day14_vs_Day3	Mast	day14	0.126794	0.320745	1	0.049	0.04	0		4.93398
NFKB1	Day14_vs_Day3	Mast	day14	0.130216	0.363595	1	0.227	0.212	0		22.6546
PLAT	Day14_vs_Day3	Mast	day14	-0.386472	0.441711	1	0.019	0.024	0		1.8763
FLT3	Day14_vs_Day3	Mast	day14	0.581765	0.454776	1	0.001	0	0		0.0694927
PRSS53	Day14_vs_Day3	Mast	day14	0.973749	0.457396	1	0.003	0.001	0		0.277971
A2ML1	Day14_vs_Day3	Mast	day14	-0.162961	0.702305	1	0.008	0.006	0		0.76442
MMP12	Day14_vs_Day3	Mast	day14	-0.764947	0.927352	1	0.001	0.001	0		0.138985
IQGAP2	Day3_vs_Day0	Melanocyte	day3	-1.46376	0.0107272	1	0.007	0.025	0		0.654664
STAT3	Day3_vs_Day0	Melanocyte	day3	-0.457667	0.0152302	1	0.134	0.188	0		13.4206
IL18	Day3_vs_Day0	Melanocyte	day3	-1.16409	0.0343905	1	0.015	0.034	0		1.473
JUND	Day3_vs_Day0	Melanocyte	day3	0.0745548	0.0419288	1	0.917	0.893	0		91.653
PLAT	Day3_vs_Day0	Melanocyte	day3	0.366878	0.0472846	1	0.224	0.179	0		22.4223
KRT17	Day3_vs_Day0	Melanocyte	day3	-0.794675	0.0483388	1	0.077	0.108	0		7.69231
MAP4K5	Day3_vs_Day0	Melanocyte	day3	0.556131	0.0828995	1	0.137	0.108	0		13.748
DDX58	Day3_vs_Day0	Melanocyte	day3	0.24883	0.0925787	1	0.139	0.107	0		13.9116
STX4	Day3_vs_Day0	Melanocyte	day3	-0.307844	0.139959	1	0.134	0.165	0		13.4206
MMP12	Day3_vs_Day0	Melanocyte	day3	1.34904	0.174813	1	0.003	0	0		0.327332
A2ML1	Day3_vs_Day0	Melanocyte	day3	0.908462	0.253204	1	0.016	0.009	0		1.63666
PRSS53	Day3_vs_Day0	Melanocyte	day3	-0.675489	0.298316	1	0	0.002	0		0
IL10	Day3_vs_Day0	Melanocyte	day3	-1.1135	0.298316	1	0	0.002	0		0
CXCL9	Day3_vs_Day0	Melanocyte	day3	1.23844	0.309528	1	0.013	0.007	0		1.30933
NFKB1	Day3_vs_Day0	Melanocyte	day3	-0.203085	0.364966	1	0.11	0.128	0		10.9656
SPAG1	Day3_vs_Day0	Melanocyte	day3	-0.522929	0.518081	1	0.002	0.004	0		0.163666
KRT15	Day3_vs_Day0	Melanocyte	day3	0.0577029	0.698366	1	0.049	0.055	0		4.90998
FLT3	Day3_vs_Day0	Melanocyte	day3	-0.118037	1	1	0	0	0		0
JUND	Day14_vs_Day3	Melanocyte	day14	0.198884	5.43955e-10	1.99147e-05	0.929	0.917	4.70083	**	92.9122
KRT17	Day14_vs_Day3	Melanocyte	day14	-2.1346	3.85727e-07	0.0141219	0.017	0.077	1.85011	*	1.69492
PLAT	Day14_vs_Day3	Melanocyte	day14	0.651931	2.07958e-05	0.761357	0.324	0.224	0.118412		32.3575
NFKB1	Day14_vs_Day3	Melanocyte	day14	0.564698	0.010004	1	0.159	0.11	0		15.8706
STAT3	Day14_vs_Day3	Melanocyte	day14	0.325619	0.0272998	1	0.185	0.134	0		18.49
A2ML1	Day14_vs_Day3	Melanocyte	day14	-1.63974	0.0392674	1	0.005	0.016	0		0.46225
KRT15	Day14_vs_Day3	Melanocyte	day14	0.459158	0.0423109	1	0.079	0.049	0		7.85824
DDX58	Day14_vs_Day3	Melanocyte	day14	-0.47072	0.0427001	1	0.103	0.139	0		10.3236
PRSS53	Day14_vs_Day3	Melanocyte	day14	1.66992	0.052127	1	0.006	0	0		0.616333
CXCL9	Day14_vs_Day3	Melanocyte	day14	-1.84371	0.106684	1	0.005	0.013	0		0.46225
MMP12	Day14_vs_Day3	Melanocyte	day14	-1.55412	0.145121	1	0	0.003	0		0
MAP4K5	Day14_vs_Day3	Melanocyte	day14	-0.123661	0.554837	1	0.126	0.137	0		12.6348
SPAG1	Day14_vs_Day3	Melanocyte	day14	0.675029	0.599686	1	0.003	0.002	0		0.308166
STX4	Day14_vs_Day3	Melanocyte	day14	0.110563	0.74776	1	0.14	0.134	0		14.0216
IQGAP2	Day14_vs_Day3	Melanocyte	day14	0.548912	0.804553	1	0.008	0.007	0		0.770416
IL18	Day14_vs_Day3	Melanocyte	day14	-0.233127	0.890896	1	0.014	0.015	0		1.38675
FLT3	Day14_vs_Day3	Melanocyte	day14	-0.0870461	1	1	0	0	0		0
IL10	Day14_vs_Day3	Melanocyte	day14	-0.0870461	1	1	0	0	0		0
JUND	Day3_vs_Day0	Monocyte	day3	0.207658	4.79088e-28	1.75399e-23	0.818	0.744	22.756	**	81.8203
IL10	Day3_vs_Day0	Monocyte	day3	-0.55029	6.89313e-12	2.52364e-07	0.081	0.124	6.59797	**	8.08248
IL18	Day3_vs_Day0	Monocyte	day3	0.365766	1.33442e-10	4.88545e-06	0.245	0.194	5.3111	**	24.4608
FLT3	Day3_vs_Day0	Monocyte	day3	0.659317	1.97871e-07	0.00724426	0.072	0.048	2.14001	**	7.1818
MMP12	Day3_vs_Day0	Monocyte	day3	0.883331	4.95589e-06	0.18144	0.044	0.027	0.741267		4.36122
KRT17	Day3_vs_Day0	Monocyte	day3	-0.506379	0.000331599	1	0.099	0.119	0		9.86016
STX4	Day3_vs_Day0	Monocyte	day3	0.162216	0.00678514	1	0.178	0.158	0		17.8478
NFKB1	Day3_vs_Day0	Monocyte	day3	-0.0623065	0.00862791	1	0.672	0.695	0		67.1723
CXCL9	Day3_vs_Day0	Monocyte	day3	0.231376	0.0127159	1	0.078	0.066	0		7.84546
SPAG1	Day3_vs_Day0	Monocyte	day3	-0.495497	0.10442	1	0.009	0.012	0		0.900687
A2ML1	Day3_vs_Day0	Monocyte	day3	-0.763264	0.109761	1	0.009	0.013	0		0.948092
KRT15	Day3_vs_Day0	Monocyte	day3	0.137254	0.236259	1	0.046	0.041	0		4.59825
MAP4K5	Day3_vs_Day0	Monocyte	day3	0.100841	0.29296	1	0.078	0.073	0		7.82176
IQGAP2	Day3_vs_Day0	Monocyte	day3	-0.0604177	0.376829	1	0.164	0.171	0		16.4494
STAT3	Day3_vs_Day0	Monocyte	day3	0.0124753	0.479308	1	0.26	0.251	0		26.0014
DDX58	Day3_vs_Day0	Monocyte	day3	-0.126543	0.502829	1	0.026	0.028	0		2.60725
PRSS53	Day3_vs_Day0	Monocyte	day3	0.133913	0.747012	1	0.004	0.004	0		0.426641
PLAT	Day3_vs_Day0	Monocyte	day3	-0.109964	0.798551	1	0.021	0.021	0		2.13321
KRT17	Day14_vs_Day3	Monocyte	day14	-1.06689	3.85585e-13	1.41166e-08	0.054	0.099	7.85027	**	5.4428
JUND	Day14_vs_Day3	Monocyte	day14	-0.137418	2.9067e-12	1.06417e-07	0.793	0.818	6.97299	**	79.305
NFKB1	Day14_vs_Day3	Monocyte	day14	0.170449	2.69634e-10	9.87155e-06	0.73	0.672	5.00561	**	73.032
STX4	Day14_vs_Day3	Monocyte	day14	0.394415	3.86624e-10	1.41547e-05	0.244	0.178	4.8491	**	24.385
STAT3	Day14_vs_Day3	Monocyte	day14	0.258278	2.5177e-06	0.0921754	0.321	0.26	1.03539		32.0726
CXCL9	Day14_vs_Day3	Monocyte	day14	-0.476519	8.66743e-05	1	0.055	0.078	0		5.53506
KRT15	Day14_vs_Day3	Monocyte	day14	0.472188	0.000214333	1	0.066	0.046	0		6.61132
IQGAP2	Day14_vs_Day3	Monocyte	day14	0.21228	0.000396442	1	0.202	0.164	0		20.1722
IL10	Day14_vs_Day3	Monocyte	day14	0.223314	0.00210188	1	0.103	0.081	0		10.2706
MAP4K5	Day14_vs_Day3	Monocyte	day14	0.198405	0.0102606	1	0.097	0.078	0		9.6556
PLAT	Day14_vs_Day3	Monocyte	day14	0.341679	0.0267853	1	0.03	0.021	0		2.95203
DDX58	Day14_vs_Day3	Monocyte	day14	0.269493	0.0898076	1	0.033	0.026	0		3.29028
IL18	Day14_vs_Day3	Monocyte	day14	-0.146256	0.114629	1	0.241	0.245	0		24.1082
PRSS53	Day14_vs_Day3	Monocyte	day14	0.346343	0.258494	1	0.006	0.004	0		0.615006
SPAG1	Day14_vs_Day3	Monocyte	day14	0.25899	0.312206	1	0.011	0.009	0		1.13776
A2ML1	Day14_vs_Day3	Monocyte	day14	-0.140324	0.495483	1	0.008	0.009	0		0.799508
MMP12	Day14_vs_Day3	Monocyte	day14	-0.0425177	0.844966	1	0.043	0.044	0		4.27429
FLT3	Day14_vs_Day3	Monocyte	day14	-0.233735	0.876777	1	0.073	0.072	0		7.28782
NFKB1	Day3_vs_Day0	pDC	day3	-0.29393	0.00136428	1	0.711	0.789	0		71.0801
STX4	Day3_vs_Day0	pDC	day3	-0.867084	0.0421542	1	0.077	0.128	0		7.66551
PLAT	Day3_vs_Day0	pDC	day3	2.09086	0.0807643	1	0.014	0	0		1.39373
JUND	Day3_vs_Day0	pDC	day3	0.15144	0.084317	1	0.92	0.835	0		91.9861
STAT3	Day3_vs_Day0	pDC	day3	0.299497	0.169284	1	0.3	0.229	0		29.9652
MAP4K5	Day3_vs_Day0	pDC	day3	0.329252	0.240737	1	0.091	0.06	0		9.05923
CXCL9	Day3_vs_Day0	pDC	day3	-1.36318	0.252874	1	0	0.005	0		0
IL18	Day3_vs_Day0	pDC	day3	0.362895	0.28189	1	0.091	0.064	0		9.05923
DDX58	Day3_vs_Day0	pDC	day3	0.817339	0.29681	1	0.021	0.009	0		2.09059
MMP12	Day3_vs_Day0	pDC	day3	0.644644	0.385645	1	0.003	0	0		0.348432
A2ML1	Day3_vs_Day0	pDC	day3	1.16952	0.385645	1	0.003	0	0		0.348432
IQGAP2	Day3_vs_Day0	pDC	day3	0.179212	0.404913	1	0.199	0.165	0		19.8606
FLT3	Day3_vs_Day0	pDC	day3	0.547771	0.434882	1	0.035	0.023	0		3.48432
KRT17	Day3_vs_Day0	pDC	day3	0.0680178	0.518981	1	0.111	0.092	0		11.1498
PRSS53	Day3_vs_Day0	pDC	day3	0.282182	0.728655	1	0.007	0.005	0		0.696864
IL10	Day3_vs_Day0	pDC	day3	-0.54578	0.735617	1	0.007	0.005	0		0.696864
KRT15	Day3_vs_Day0	pDC	day3	-0.150946	0.91832	1	0.035	0.037	0		3.48432
SPAG1	Day3_vs_Day0	pDC	day3	-0.396723	1	1	0	0	0		0
KRT17	Day14_vs_Day3	pDC	day14	-1.76831	0.00835935	1	0.033	0.111	0		3.27869
NFKB1	Day14_vs_Day3	pDC	day14	0.242311	0.0238722	1	0.762	0.711	0		76.2295
JUND	Day14_vs_Day3	pDC	day14	0.10335	0.0423229	1	0.902	0.92	0		90.1639
DDX58	Day14_vs_Day3	pDC	day14	-1.57169	0.108569	1	0	0.021	0		0
CXCL9	Day14_vs_Day3	pDC	day14	2.18568	0.126406	1	0.008	0	0		0.819672
IL18	Day14_vs_Day3	pDC	day14	-0.674403	0.140603	1	0.049	0.091	0		4.91803
MAP4K5	Day14_vs_Day3	pDC	day14	0.793699	0.156524	1	0.139	0.091	0		13.9344
IQGAP2	Day14_vs_Day3	pDC	day14	0.252086	0.330795	1	0.254	0.199	0		25.4098
PRSS53	Day14_vs_Day3	pDC	day14	-0.564418	0.357889	1	0	0.007	0		0
IL10	Day14_vs_Day3	pDC	day14	-0.389591	0.357889	1	0	0.007	0		0
KRT15	Day14_vs_Day3	pDC	day14	0.49572	0.514473	1	0.049	0.035	0		4.91803
MMP12	Day14_vs_Day3	pDC	day14	0.192803	0.517863	1	0	0.003	0		0
FLT3	Day14_vs_Day3	pDC	day14	0.401606	0.517991	1	0.049	0.035	0		4.91803
A2ML1	Day14_vs_Day3	pDC	day14	0.705778	0.537424	1	0.008	0.003	0		0.819672
PLAT	Day14_vs_Day3	pDC	day14	-0.414149	0.624168	1	0.008	0.014	0		0.819672
STX4	Day14_vs_Day3	pDC	day14	-0.200804	0.665847	1	0.066	0.077	0		6.55738
STAT3	Day14_vs_Day3	pDC	day14	-0.0415131	0.859345	1	0.328	0.3	0		32.7869
SPAG1	Day14_vs_Day3	pDC	day14	1.23417	1	1	0	0	0		0
